# Obstructive sleep apnea mediates genetic risk of Diabetes Mellitus: The Hispanic Community Health Study/Study of Latinos

**DOI:** 10.1101/2024.09.10.24313336

**Authors:** Yana Hrytsenko, Brian W. Spitzer, Heming Wang, Suzanne M. Bertisch, Kent Taylor, Olga Garcia-Bedoya, Alberto R Ramos, Martha L. Daviglus, Linda C Gallo, Carmen Isasi, Jianwen Cai, Qibin Qi, Carmela Alcantara, Susan Redline, Tamar Sofer

## Abstract

**Objective:** We sought to evaluate whether obstructive sleep apnea (OSA), and other sleep disorders, increase genetic risk of developing diabetes mellitus (DM).

**Research Design and Methods:** Using GWAS summary statistics from the DIAGRAM consortium and Million Veteran Program, we developed multi-ancestry Type 2 Diabetes (T2D) polygenic risk scores (T2D-PRSs) useful in admixed Hispanic/Latino individuals. We estimated the association of the T2D-PRS with cross-sectional and incident DM in the Hispanic Community Health Study/Study of Latinos (HCHS/SOL). We conducted a mediation analysis with T2D-PRSs as an exposure, incident DM as an outcome, and OSA as a mediator. Additionally, we performed Mendelian randomization (MR) analysis to assess the causal relationship between T2D and OSA.

**Results:** Of 12,342 HCHS/SOL participants, at baseline, 48.4% were normoglycemic, 36.6% were hyperglycemic, and 15% had diabetes, and 50.9% identified as female. Mean age was 41.5, and mean BMI was 29.4. T2D-PRSs was strongly associated with baseline DM and with incident DM. At baseline, a 1 SD increase in the primary T2D-PRS had DM adjusted odds ratio (OR) = 2.67, 95% CI [2.40; 2.97] and a higher incident DM rate (incident rate ratio (IRR) = 2.02, 95% CI [1.75; 2.33]). In a stratified analysis based on OSA severity categories the associations were stronger in individuals with mild OSA compared to those with moderate to severe OSA. Mediation analysis suggested that OSA mediates the T2D-PRS association with DM. In two-sample MR analysis, T2D-PRS had a causal effect on OSA, OR = 1.03, 95% CI [1.01; 1.05], and OSA had a causal effect on T2D, with OR = 2.34, 95% CI [1.59; 3.44].

**Conclusions:** OSA likely mediates genetic effects on T2D.

## Supplementary Table 6 for "Obstructive sleep apnea mediates genetic risk of Diabetes Mellitus: The Hispanic Community Health Study/Study of Latinos"

### Sheet: 5_times_10_to_negative_8
exposure	outcome	SNP	effect_allele.exposure	other_allele.exposure	effect_allele.outcome	other_allele.outcome	beta.exposure	beta.outcome	eaf.exposure	eaf.outcome	se.exposure	se.outcome
T2D_BMI_adj	OSA_BMI_adj	rs10184004	T	C	T	C	-0.08	-0.0162076	0.41	0.393042	0.0076	0.006385
T2D_BMI_adj	OSA_BMI_adj	rs10401969	T	C	T	C	-0.12	-0.00338128	0.92	0.923496	0.014	0.011641
T2D_BMI_adj	OSA_BMI_adj	rs10471048	C	G	C	G	-0.045	-0.00529197	0.65	0.643465	0.0078	0.006686
T2D_BMI_adj	OSA_BMI_adj	rs1076902	T	C	T	C	0.074	-0.000126008	0.12	0.103905	0.012	0.011657
T2D_BMI_adj	OSA_BMI_adj	rs10773051	T	C	T	C	-0.053	-0.0108749	0.23	0.232441	0.0089	0.007398
T2D_BMI_adj	OSA_BMI_adj	rs10811660	A	G	A	G	-0.18	0.00342812	0.17	0.170953	0.01	0.008291
T2D_BMI_adj	OSA_BMI_adj	rs10830963	C	G	C	G	-0.1	0.00383936	0.72	0.721176	0.0083	0.006883
T2D_BMI_adj	OSA_BMI_adj	rs10842994	T	C	T	C	-0.077	-0.00101251	0.2	0.196119	0.0094	0.007785
T2D_BMI_adj	OSA_BMI_adj	rs10893829	T	C	T	C	0.061	-0.00961265	0.85	0.847418	0.011	0.008732
T2D_BMI_adj	OSA_BMI_adj	rs10908278	A	T	A	T	-0.087	-0.00916091	0.52	0.523287	0.0075	0.006634
T2D_BMI_adj	OSA_BMI_adj	rs10974438	A	C	A	C	-0.059	-0.00294366	0.64	0.652851	0.0078	0.006673
T2D_BMI_adj	OSA_BMI_adj	rs11048447	T	G	T	G	0.044	0.0115145	0.33	0.316002	0.0079	0.00709
T2D_BMI_adj	OSA_BMI_adj	rs1108646	A	G	A	G	0.05	-0.00244098	0.33	0.33355	0.008	0.006792
T2D_BMI_adj	OSA_BMI_adj	rs11257655	T	C	T	C	0.095	0.00635377	0.21	0.211265	0.009	0.008838
T2D_BMI_adj	OSA_BMI_adj	rs113414093	A	G	A	G	0.12	0.038533	0.051	0.04587	0.02	0.019671
T2D_BMI_adj	OSA_BMI_adj	rs114863656	T	C	T	C	0.13	0.00846775	0.96	0.963505	0.02	0.016276
T2D_BMI_adj	OSA_BMI_adj	rs115505614	T	C	T	C	0.19	-0.0486127	0.05	0.043505	0.018	0.015017
T2D_BMI_adj	OSA_BMI_adj	rs115675705	A	G	A	G	-0.12	-0.0282045	0.96	0.968845	0.021	0.019782
T2D_BMI_adj	OSA_BMI_adj	rs11638890	T	G	T	G	0.047	-8e-06	0.35	0.349213	0.0079	0.0068
T2D_BMI_adj	OSA_BMI_adj	rs116425039	A	G	A	G	-0.31	-0.0172326	0.01	0.007552	0.04	0.038396
T2D_BMI_adj	OSA_BMI_adj	rs116843064	A	G	A	G	-0.16	-0.0122447	0.021	0.021645	0.027	0.024541
T2D_BMI_adj	OSA_BMI_adj	rs11688682	C	G	C	G	-0.065	-0.00936774	0.27	0.234233	0.0088	0.008748
T2D_BMI_adj	OSA_BMI_adj	rs1169299	T	C	T	C	-0.061	0.00341382	0.53	0.540724	0.0075	0.00629
T2D_BMI_adj	OSA_BMI_adj	rs116989257	A	G	A	G	0.1	-0.00208582	0.94	0.940414	0.017	0.013489
T2D_BMI_adj	OSA_BMI_adj	rs11708067	A	G	A	G	0.11	0.00158025	0.77	0.772714	0.0089	0.007347
T2D_BMI_adj	OSA_BMI_adj	rs11819995	T	C	T	C	0.055	0.00215069	0.22	0.225956	0.0089	0.007737
T2D_BMI_adj	OSA_BMI_adj	rs12454712	T	C	T	C	0.07	0.00364162	0.62	0.627546	0.0079	0.006483
T2D_BMI_adj	OSA_BMI_adj	rs1260326	T	C	T	C	-0.067	0.00162468	0.4	0.413519	0.0076	0.006317
T2D_BMI_adj	OSA_BMI_adj	rs12611068	T	C	T	C	0.055	-0.0015522	0.4	0.40608	0.0076	0.006643
T2D_BMI_adj	OSA_BMI_adj	rs12912777	T	C	T	C	0.085	0.00677003	0.12	0.116923	0.012	0.010626
T2D_BMI_adj	OSA_BMI_adj	rs13040225	A	T	A	T	0.056	0.000419088	0.53	0.540969	0.0075	0.006326
T2D_BMI_adj	OSA_BMI_adj	rs13195441	A	G	A	G	0.046	-0.00670644	0.28	0.275086	0.0084	0.006885
T2D_BMI_adj	OSA_BMI_adj	rs1320164	A	G	A	G	-0.051	-0.0110032	0.5	0.499986	0.0074	0.006321
T2D_BMI_adj	OSA_BMI_adj	rs13266634	T	C	T	C	-0.12	-0.00902561	0.31	0.301815	0.0081	0.006719
T2D_BMI_adj	OSA_BMI_adj	rs1359790	A	G	A	G	-0.091	0.000998501	0.28	0.279404	0.0083	0.006899
T2D_BMI_adj	OSA_BMI_adj	rs1426371	A	G	A	G	-0.051	-0.00277585	0.26	0.253449	0.0086	0.007383
T2D_BMI_adj	OSA_BMI_adj	rs1573090	T	G	T	G	0.055	-0.000688763	0.53	0.536271	0.0076	0.006316
T2D_BMI_adj	OSA_BMI_adj	rs17036160	T	C	T	C	-0.12	-0.01283	0.12	0.119257	0.011	0.009477
T2D_BMI_adj	OSA_BMI_adj	rs17091891	T	C	T	C	0.076	0.0149461	0.88	0.875693	0.012	0.009308
T2D_BMI_adj	OSA_BMI_adj	rs17122772	C	G	C	G	-0.052	-0.00582997	0.78	0.776761	0.0091	0.007509
T2D_BMI_adj	OSA_BMI_adj	rs17168486	T	C	T	C	0.073	0.0045576	0.17	0.173314	0.0098	0.008192
T2D_BMI_adj	OSA_BMI_adj	rs17772814	A	G	A	G	-0.082	0.0330237	0.082	0.071056	0.015	0.014796
T2D_BMI_adj	OSA_BMI_adj	rs17791513	A	G	A	G	0.1	0.0114179	0.93	0.942547	0.015	0.013858
T2D_BMI_adj	OSA_BMI_adj	rs1796330	C	G	C	G	-0.051	-0.0124745	0.43	0.423666	0.0075	0.006371
T2D_BMI_adj	OSA_BMI_adj	rs1800961	T	C	T	C	0.18	0.0213573	0.033	0.030537	0.021	0.018176
T2D_BMI_adj	OSA_BMI_adj	rs1801213	C	G	C	G	-0.094	0.010937	0.33	0.32559	0.0079	0.006753
T2D_BMI_adj	OSA_BMI_adj	rs1999536	C	G	C	G	-0.047	-0.0088864	0.57	0.558509	0.0075	0.006565
T2D_BMI_adj	OSA_BMI_adj	rs2080385	T	G	T	G	-0.052	-0.0118267	0.24	0.249916	0.0087	0.00714
T2D_BMI_adj	OSA_BMI_adj	rs2184061	A	C	A	C	0.056	0.00534224	0.6	0.593523	0.0076	0.006428
T2D_BMI_adj	OSA_BMI_adj	rs2215383	T	C	T	C	-0.071	0.00267642	0.46	0.466668	0.0075	0.006362
T2D_BMI_adj	OSA_BMI_adj	rs2237895	A	C	A	C	-0.11	-0.0158615	0.58	0.582493	0.0076	0.006385
T2D_BMI_adj	OSA_BMI_adj	rs2238689	T	C	T	C	-0.072	0.00217536	0.59	0.581217	0.0076	0.006311
T2D_BMI_adj	OSA_BMI_adj	rs2239526	A	G	A	G	0.059	0.010978	0.73	0.742445	0.0085	0.006989
T2D_BMI_adj	OSA_BMI_adj	rs2258238	A	T	A	T	-0.12	0.00677691	0.89	0.890216	0.012	0.010152
T2D_BMI_adj	OSA_BMI_adj	rs2278524	A	G	A	G	0.056	-0.00262645	0.3	0.289349	0.0081	0.007021
T2D_BMI_adj	OSA_BMI_adj	rs2292662	T	C	T	C	-0.067	-0.0111641	0.16	0.150071	0.01	0.008779
T2D_BMI_adj	OSA_BMI_adj	rs231360	T	C	T	C	0.07	-0.0119734	0.39	0.389518	0.0077	0.006483
T2D_BMI_adj	OSA_BMI_adj	rs2347252	T	C	T	C	-0.062	0.00201002	0.84	0.842492	0.01	0.008548
T2D_BMI_adj	OSA_BMI_adj	rs243019	T	C	T	C	-0.059	-0.00383563	0.54	0.539001	0.0075	0.006323
T2D_BMI_adj	OSA_BMI_adj	rs2494196	A	C	A	C	-0.061	-0.0115231	0.28	0.274834	0.0083	0.007021
T2D_BMI_adj	OSA_BMI_adj	rs2642596	T	C	T	C	0.046	-0.0152751	0.45	0.424754	0.0075	0.006427
T2D_BMI_adj	OSA_BMI_adj	rs2648731	A	G	A	G	0.051	0.000406917	0.22	0.220434	0.009	0.007723
T2D_BMI_adj	OSA_BMI_adj	rs2747567	A	G	A	G	-0.047	-0.0137582	0.43	0.416666	0.0078	0.006774
T2D_BMI_adj	OSA_BMI_adj	rs2793829	T	C	T	C	0.095	-0.00371589	0.11	0.102457	0.012	0.010183
T2D_BMI_adj	OSA_BMI_adj	rs2796441	A	G	A	G	-0.08	-0.00121273	0.41	0.407902	0.0076	0.006286
T2D_BMI_adj	OSA_BMI_adj	rs28429551	A	T	A	T	0.079	-0.0072169	0.75	0.735408	0.0088	0.007352
T2D_BMI_adj	OSA_BMI_adj	rs28661116	A	G	A	G	0.045	-0.00116968	0.44	0.450314	0.0075	0.006402
T2D_BMI_adj	OSA_BMI_adj	rs28678152	T	C	T	C	0.079	0.00665679	0.26	0.28775	0.0085	0.007648
T2D_BMI_adj	OSA_BMI_adj	rs28681372	A	G	A	G	-0.047	-0.00867724	0.6	0.592336	0.0078	0.00755
T2D_BMI_adj	OSA_BMI_adj	rs2972144	A	G	A	G	-0.1	-0.0201843	0.36	0.362034	0.0078	0.006418
T2D_BMI_adj	OSA_BMI_adj	rs2982521	A	T	A	T	0.044	0.00573254	0.38	0.381245	0.0077	0.006517
T2D_BMI_adj	OSA_BMI_adj	rs3019209	T	C	T	C	0.046	-0.00254077	0.68	0.672517	0.008	0.006694
T2D_BMI_adj	OSA_BMI_adj	rs3094515	T	C	T	C	-0.047	-0.00160128	0.36	0.382961	0.0085	0.008152
T2D_BMI_adj	OSA_BMI_adj	rs329124	A	G	A	G	-0.055	-0.0183948	0.58	0.580186	0.0075	0.006506
T2D_BMI_adj	OSA_BMI_adj	rs340874	T	C	T	C	-0.071	-0.00186073	0.45	0.450708	0.0075	0.006226
T2D_BMI_adj	OSA_BMI_adj	rs34584161	A	G	A	G	0.051	-0.00577827	0.76	0.760388	0.0088	0.007286
T2D_BMI_adj	OSA_BMI_adj	rs34744311	T	C	T	C	-0.12	-0.00359245	0.37	0.371087	0.0077	0.006466
T2D_BMI_adj	OSA_BMI_adj	rs348330	A	G	A	G	-0.052	0.00693902	0.64	0.60112	0.0078	0.006853
T2D_BMI_adj	OSA_BMI_adj	rs35011184	A	G	A	G	0.33	0.00365232	0.23	0.230087	0.0089	0.007659
T2D_BMI_adj	OSA_BMI_adj	rs35198330	T	G	T	G	-0.15	0.0130001	0.95	0.954905	0.017	0.016006
T2D_BMI_adj	OSA_BMI_adj	rs35352848	T	C	T	C	0.089	0.000699244	0.79	0.800964	0.0092	0.007777
T2D_BMI_adj	OSA_BMI_adj	rs35777422	A	G	A	G	-0.043	0.00755539	0.35	0.330826	0.0078	0.006841
T2D_BMI_adj	OSA_BMI_adj	rs3757971	T	C	T	C	-0.063	0.00307171	0.62	0.624744	0.0078	0.006474
T2D_BMI_adj	OSA_BMI_adj	rs3768321	T	G	T	G	0.075	0.014799	0.2	0.179385	0.0094	0.008663
T2D_BMI_adj	OSA_BMI_adj	rs3847343	A	G	A	G	0.045	-0.00336832	0.61	0.582952	0.0078	0.006935
T2D_BMI_adj	OSA_BMI_adj	rs3918296	C	G	C	G	0.14	0.0367439	0.97	0.96983	0.024	0.018811
T2D_BMI_adj	OSA_BMI_adj	rs3934712	T	C	T	C	-0.051	-0.00651871	0.79	0.791546	0.0092	0.007657
T2D_BMI_adj	OSA_BMI_adj	rs4132228	T	C	T	C	-0.068	-0.0189341	0.29	0.298149	0.0083	0.006808
T2D_BMI_adj	OSA_BMI_adj	rs4238013	T	C	T	C	-0.07	-0.0101236	0.79	0.767266	0.0093	0.007867
T2D_BMI_adj	OSA_BMI_adj	rs4457053	A	G	A	G	-0.069	-0.00217364	0.69	0.689596	0.0081	0.006713
T2D_BMI_adj	OSA_BMI_adj	rs465002	T	C	T	C	0.08	0.0055373	0.74	0.734081	0.0085	0.007167
T2D_BMI_adj	OSA_BMI_adj	rs4679370	T	C	T	C	-0.047	0.0035756	0.46	0.466573	0.0075	0.00624
T2D_BMI_adj	OSA_BMI_adj	rs4686471	T	C	T	C	-0.07	0.00378284	0.39	0.394992	0.0077	0.006576
T2D_BMI_adj	OSA_BMI_adj	rs4709746	T	C	T	C	-0.074	-0.00975139	0.13	0.123321	0.011	0.009799
T2D_BMI_adj	OSA_BMI_adj	rs4714704	A	G	A	G	0.05	-0.00354026	0.27	0.270276	0.0084	0.006997
T2D_BMI_adj	OSA_BMI_adj	rs474513	A	G	A	G	0.051	-0.00439035	0.52	0.515395	0.0075	0.006262
T2D_BMI_adj	OSA_BMI_adj	rs4804833	A	G	A	G	0.054	0.0119849	0.39	0.39969	0.0077	0.006399
T2D_BMI_adj	OSA_BMI_adj	rs4865436	C	G	C	G	-0.058	-0.0028958	0.71	0.699576	0.0088	0.007477
T2D_BMI_adj	OSA_BMI_adj	rs4865796	A	G	A	G	0.061	0.00390963	0.69	0.692068	0.0081	0.006669
T2D_BMI_adj	OSA_BMI_adj	rs4886876	T	C	T	C	0.076	-0.0194712	0.75	0.735595	0.0086	0.007278
T2D_BMI_adj	OSA_BMI_adj	rs4923543	A	G	A	G	0.043	0.0215325	0.33	0.323153	0.0079	0.006936
T2D_BMI_adj	OSA_BMI_adj	rs4929965	A	G	A	G	0.07	-0.00353524	0.38	0.384194	0.0078	0.006472
T2D_BMI_adj	OSA_BMI_adj	rs4937325	T	C	T	C	0.047	-0.000963464	0.28	0.296348	0.0083	0.007114
T2D_BMI_adj	OSA_BMI_adj	rs4976033	A	G	A	G	-0.047	-0.00646307	0.59	0.589171	0.0077	0.006348
T2D_BMI_adj	OSA_BMI_adj	rs515071	A	G	A	G	-0.097	0.013896	0.24	0.25233	0.0088	0.007404
T2D_BMI_adj	OSA_BMI_adj	rs5215	T	C	T	C	-0.079	-0.00955916	0.63	0.638209	0.0077	0.006495
T2D_BMI_adj	OSA_BMI_adj	rs56187241	T	C	T	C	0.13	-0.00129984	0.041	0.039674	0.019	0.016085
T2D_BMI_adj	OSA_BMI_adj	rs58432198	T	C	T	C	-0.073	0.00769234	0.12	0.112545	0.012	0.010057
T2D_BMI_adj	OSA_BMI_adj	rs591291	T	C	T	C	0.058	-0.00844254	0.3	0.304798	0.0081	0.006792
T2D_BMI_adj	OSA_BMI_adj	rs59944054	A	G	A	G	0.048	-0.0061056	0.24	0.232591	0.0088	0.007571
T2D_BMI_adj	OSA_BMI_adj	rs61462211	C	G	C	G	0.068	0.0166644	0.33	0.326466	0.0082	0.007136
T2D_BMI_adj	OSA_BMI_adj	rs62563593	A	G	A	G	-0.048	-0.000320948	0.61	0.615661	0.0076	0.006558
T2D_BMI_adj	OSA_BMI_adj	rs6459733	C	G	C	G	-0.062	-0.000204021	0.33	0.335287	0.008	0.006813
T2D_BMI_adj	OSA_BMI_adj	rs648795	A	T	A	T	0.048	-0.0170831	0.42	0.432946	0.0076	0.006369
T2D_BMI_adj	OSA_BMI_adj	rs6600191	T	C	T	C	0.065	-0.0117448	0.82	0.816834	0.0098	0.008175
T2D_BMI_adj	OSA_BMI_adj	rs6657819	C	G	C	G	-0.042	0.0088329	0.53	0.526826	0.0075	0.006205
T2D_BMI_adj	OSA_BMI_adj	rs6770420	A	G	A	G	-0.075	0.00465117	0.37	0.369383	0.0077	0.006694
T2D_BMI_adj	OSA_BMI_adj	rs6780171	A	T	A	T	0.12	0.00474174	0.31	0.309768	0.008	0.006822
T2D_BMI_adj	OSA_BMI_adj	rs6813195	T	C	T	C	-0.063	0.0106422	0.28	0.279513	0.0084	0.006994
T2D_BMI_adj	OSA_BMI_adj	rs6885132	C	G	C	G	0.095	0.00625955	0.9	0.900182	0.013	0.011138
T2D_BMI_adj	OSA_BMI_adj	rs7015203	T	C	T	C	0.044	0.0014851	0.55	0.556224	0.0075	0.006399
T2D_BMI_adj	OSA_BMI_adj	rs703967	A	C	A	C	0.08	0.00072126	0.54	0.55454	0.0075	0.006464
T2D_BMI_adj	OSA_BMI_adj	rs7132277	T	C	T	C	-0.053	-0.0112096	0.19	0.182143	0.0096	0.008103
T2D_BMI_adj	OSA_BMI_adj	rs719727	A	G	A	G	0.074	-0.00435251	0.76	0.774622	0.0087	0.007967
T2D_BMI_adj	OSA_BMI_adj	rs72631105	A	G	A	G	0.058	-0.000621193	0.19	0.192748	0.0098	0.009019
T2D_BMI_adj	OSA_BMI_adj	rs72802342	A	C	A	C	-0.16	0.00336433	0.078	0.08057	0.014	0.012203
T2D_BMI_adj	OSA_BMI_adj	rs736266	A	T	A	T	-0.051	-0.0010936	0.48	0.49001	0.0075	0.006374
T2D_BMI_adj	OSA_BMI_adj	rs738408	T	C	T	C	0.062	-0.00868359	0.22	0.222874	0.0089	0.007449
T2D_BMI_adj	OSA_BMI_adj	rs73875816	T	C	T	C	0.071	0.00932737	0.85	0.858754	0.011	0.00902
T2D_BMI_adj	OSA_BMI_adj	rs73883375	A	G	A	G	0.085	0.00949191	0.91	0.918439	0.013	0.01121
T2D_BMI_adj	OSA_BMI_adj	rs73927890	T	C	T	C	-0.053	-0.0209264	0.26	0.255733	0.0085	0.007202
T2D_BMI_adj	OSA_BMI_adj	rs7451008	T	C	T	C	-0.15	0.00556144	0.73	0.734149	0.0083	0.007004
T2D_BMI_adj	OSA_BMI_adj	rs7579654	T	C	T	C	-0.092	-0.0152873	0.064	0.062731	0.015	0.012635
T2D_BMI_adj	OSA_BMI_adj	rs76223293	C	G	C	G	0.055	0.00120428	0.19	0.185803	0.0096	0.008287
T2D_BMI_adj	OSA_BMI_adj	rs7640397	T	C	T	C	0.046	0.0130548	0.58	0.568193	0.0075	0.006383
T2D_BMI_adj	OSA_BMI_adj	rs7660000	T	C	T	C	-0.046	-0.0195794	0.29	0.280444	0.0083	0.006939
T2D_BMI_adj	OSA_BMI_adj	rs76895963	T	G	T	G	0.52	-0.0119039	0.98	0.982564	0.031	0.027905
T2D_BMI_adj	OSA_BMI_adj	rs77101426	A	G	A	G	-0.16	0.0358825	0.071	0.070371	0.015	0.012567
T2D_BMI_adj	OSA_BMI_adj	rs77464186	A	C	A	C	0.13	0.00847078	0.84	0.849692	0.01	0.008698
T2D_BMI_adj	OSA_BMI_adj	rs8017808	T	G	T	G	-0.048	-0.00239687	0.25	0.248542	0.0087	0.00749
T2D_BMI_adj	OSA_BMI_adj	rs8037137	T	C	T	C	-0.072	0.0113633	0.87	0.866619	0.011	0.009364
T2D_BMI_adj	OSA_BMI_adj	rs8037894	C	G	C	G	-0.047	-0.000589174	0.43	0.411287	0.0075	0.006387
T2D_BMI_adj	OSA_BMI_adj	rs8063007	A	C	A	C	-0.058	0.00562117	0.15	0.152066	0.011	0.008932
T2D_BMI_adj	OSA_BMI_adj	rs849135	A	G	A	G	-0.1	-0.00594765	0.49	0.491836	0.0075	0.006189
T2D_BMI_adj	OSA_BMI_adj	rs878521	A	G	A	G	0.062	0.00403086	0.25	0.255852	0.0087	0.00765
T2D_BMI_adj	OSA_BMI_adj	rs9275152	T	C	T	C	-0.12	-0.0119997	0.9	0.899062	0.013	0.010396
T2D_BMI_adj	OSA_BMI_adj	rs9379084	A	G	A	G	-0.12	-0.00782352	0.11	0.132693	0.012	0.009729
T2D_BMI_adj	OSA_BMI_adj	rs963740	A	T	A	T	0.046	-0.00341317	0.71	0.711313	0.0082	0.007026
T2D_BMI_adj	OSA_BMI_adj	rs9930501	A	G	A	G	-0.054	-0.0051915	0.56	0.569703	0.0075	0.00631
T2D_BMI_adj	OSA_BMI_adj	rs998584	A	C	A	C	0.055	0.0220951	0.48	0.477278	0.0075	0.006488

### Sheet: 10_to_negative_7
exposure	outcome	SNP	effect_allele.exposure	other_allele.exposure	effect_allele.outcome	other_allele.outcome	beta.exposure	beta.outcome	eaf.exposure	eaf.outcome	se.exposure	se.outcome
T2D_BMI_adj	OSA_BMI_adj	rs10184004	T	C	T	C	-0.08	-0.0162076	0.41	0.393042	0.0076	0.006385
T2D_BMI_adj	OSA_BMI_adj	rs10401969	T	C	T	C	-0.12	-0.0033813	0.92	0.923496	0.014	0.011641
T2D_BMI_adj	OSA_BMI_adj	rs10471048	C	G	C	G	-0.045	-0.005292	0.65	0.643465	0.0078	0.006686
T2D_BMI_adj	OSA_BMI_adj	rs1076902	T	C	T	C	0.074	-0.000126	0.12	0.103905	0.012	0.011657
T2D_BMI_adj	OSA_BMI_adj	rs10773051	T	C	T	C	-0.053	-0.0108749	0.23	0.232441	0.0089	0.007398
T2D_BMI_adj	OSA_BMI_adj	rs10811660	A	G	A	G	-0.18	0.00342812	0.17	0.170953	0.01	0.008291
T2D_BMI_adj	OSA_BMI_adj	rs10830963	C	G	C	G	-0.1	0.00383936	0.72	0.721176	0.0083	0.006883
T2D_BMI_adj	OSA_BMI_adj	rs10842994	T	C	T	C	-0.077	-0.0010125	0.2	0.196119	0.0094	0.007785
T2D_BMI_adj	OSA_BMI_adj	rs10893829	T	C	T	C	0.061	-0.0096127	0.85	0.847418	0.011	0.008732
T2D_BMI_adj	OSA_BMI_adj	rs10908278	A	T	A	T	-0.087	-0.0091609	0.52	0.523287	0.0075	0.006634
T2D_BMI_adj	OSA_BMI_adj	rs10916784	C	G	C	G	-0.041	0.00020798	0.41	0.413835	0.0076	0.00639
T2D_BMI_adj	OSA_BMI_adj	rs10974438	A	C	A	C	-0.059	-0.0029437	0.64	0.652851	0.0078	0.006673
T2D_BMI_adj	OSA_BMI_adj	rs11048447	T	G	T	G	0.044	0.0115145	0.33	0.316002	0.0079	0.00709
T2D_BMI_adj	OSA_BMI_adj	rs1108646	A	G	A	G	0.05	-0.002441	0.33	0.33355	0.008	0.006792
T2D_BMI_adj	OSA_BMI_adj	rs1117610	A	T	A	T	-0.048	-0.0081051	0.77	0.774024	0.0089	0.007769
T2D_BMI_adj	OSA_BMI_adj	rs11257655	T	C	T	C	0.095	0.00635377	0.21	0.211265	0.009	0.008838
T2D_BMI_adj	OSA_BMI_adj	rs113414093	A	G	A	G	0.12	0.038533	0.051	0.04587	0.02	0.019671
T2D_BMI_adj	OSA_BMI_adj	rs114863656	T	C	T	C	0.13	0.00846775	0.96	0.963505	0.02	0.016276
T2D_BMI_adj	OSA_BMI_adj	rs115505614	T	C	T	C	0.19	-0.0486127	0.05	0.043505	0.018	0.015017
T2D_BMI_adj	OSA_BMI_adj	rs115675705	A	G	A	G	-0.12	-0.0282045	0.96	0.968845	0.021	0.019782
T2D_BMI_adj	OSA_BMI_adj	rs11638890	T	G	T	G	0.047	-8e-06	0.35	0.349213	0.0079	0.0068
T2D_BMI_adj	OSA_BMI_adj	rs116425039	A	G	A	G	-0.31	-0.0172326	0.01	0.007552	0.04	0.038396
T2D_BMI_adj	OSA_BMI_adj	rs116843064	A	G	A	G	-0.16	-0.0122447	0.021	0.021645	0.027	0.024541
T2D_BMI_adj	OSA_BMI_adj	rs11688682	C	G	C	G	-0.065	-0.0093677	0.27	0.234233	0.0088	0.008748
T2D_BMI_adj	OSA_BMI_adj	rs1169299	T	C	T	C	-0.061	0.00341382	0.53	0.540724	0.0075	0.00629
T2D_BMI_adj	OSA_BMI_adj	rs116989257	A	G	A	G	0.1	-0.0020858	0.94	0.940414	0.017	0.013489
T2D_BMI_adj	OSA_BMI_adj	rs11708067	A	G	A	G	0.11	0.00158025	0.77	0.772714	0.0089	0.007347
T2D_BMI_adj	OSA_BMI_adj	rs11819995	T	C	T	C	0.055	0.00215069	0.22	0.225956	0.0089	0.007737
T2D_BMI_adj	OSA_BMI_adj	rs12419690	A	G	A	G	-0.04	-0.0058548	0.56	0.555933	0.0075	0.0064
T2D_BMI_adj	OSA_BMI_adj	rs12454712	T	C	T	C	0.07	0.00364162	0.62	0.627546	0.0079	0.006483
T2D_BMI_adj	OSA_BMI_adj	rs1260326	T	C	T	C	-0.067	0.00162468	0.4	0.413519	0.0076	0.006317
T2D_BMI_adj	OSA_BMI_adj	rs12611068	T	C	T	C	0.055	-0.0015522	0.4	0.40608	0.0076	0.006643
T2D_BMI_adj	OSA_BMI_adj	rs12912777	T	C	T	C	0.085	0.00677003	0.12	0.116923	0.012	0.010626
T2D_BMI_adj	OSA_BMI_adj	rs13040225	A	T	A	T	0.056	0.00041909	0.53	0.540969	0.0075	0.006326
T2D_BMI_adj	OSA_BMI_adj	rs13195441	A	G	A	G	0.046	-0.0067064	0.28	0.275086	0.0084	0.006885
T2D_BMI_adj	OSA_BMI_adj	rs1320164	A	G	A	G	-0.051	-0.0110032	0.5	0.499986	0.0074	0.006321
T2D_BMI_adj	OSA_BMI_adj	rs13266634	T	C	T	C	-0.12	-0.0090256	0.31	0.301815	0.0081	0.006719
T2D_BMI_adj	OSA_BMI_adj	rs1359790	A	G	A	G	-0.091	0.0009985	0.28	0.279404	0.0083	0.006899
T2D_BMI_adj	OSA_BMI_adj	rs1426371	A	G	A	G	-0.051	-0.0027758	0.26	0.253449	0.0086	0.007383
T2D_BMI_adj	OSA_BMI_adj	rs1439287	A	G	A	G	-0.041	-0.0079737	0.48	0.471964	0.0075	0.006632
T2D_BMI_adj	OSA_BMI_adj	rs1573090	T	G	T	G	0.055	-0.0006888	0.53	0.536271	0.0076	0.006316
T2D_BMI_adj	OSA_BMI_adj	rs1627316	T	C	T	C	-0.042	0.00339722	0.35	0.339464	0.0078	0.006599
T2D_BMI_adj	OSA_BMI_adj	rs17036160	T	C	T	C	-0.12	-0.01283	0.12	0.119257	0.011	0.009477
T2D_BMI_adj	OSA_BMI_adj	rs17091891	T	C	T	C	0.076	0.0149461	0.88	0.875693	0.012	0.009308
T2D_BMI_adj	OSA_BMI_adj	rs17122772	C	G	C	G	-0.052	-0.00583	0.78	0.776761	0.0091	0.007509
T2D_BMI_adj	OSA_BMI_adj	rs17168486	T	C	T	C	0.073	0.0045576	0.17	0.173314	0.0098	0.008192
T2D_BMI_adj	OSA_BMI_adj	rs17772814	A	G	A	G	-0.082	0.0330237	0.082	0.071056	0.015	0.014796
T2D_BMI_adj	OSA_BMI_adj	rs17791513	A	G	A	G	0.1	0.0114179	0.93	0.942547	0.015	0.013858
T2D_BMI_adj	OSA_BMI_adj	rs1796330	C	G	C	G	-0.051	-0.0124745	0.43	0.423666	0.0075	0.006371
T2D_BMI_adj	OSA_BMI_adj	rs1800961	T	C	T	C	0.18	0.0213573	0.033	0.030537	0.021	0.018176
T2D_BMI_adj	OSA_BMI_adj	rs1801213	C	G	C	G	-0.094	0.010937	0.33	0.32559	0.0079	0.006753
T2D_BMI_adj	OSA_BMI_adj	rs1999536	C	G	C	G	-0.047	-0.0088864	0.57	0.558509	0.0075	0.006565
T2D_BMI_adj	OSA_BMI_adj	rs2080385	T	G	T	G	-0.052	-0.0118267	0.24	0.249916	0.0087	0.00714
T2D_BMI_adj	OSA_BMI_adj	rs2184061	A	C	A	C	0.056	0.00534224	0.6	0.593523	0.0076	0.006428
T2D_BMI_adj	OSA_BMI_adj	rs2215383	T	C	T	C	-0.071	0.00267642	0.46	0.466668	0.0075	0.006362
T2D_BMI_adj	OSA_BMI_adj	rs221781	A	G	A	G	-0.063	-0.0045292	0.11	0.114376	0.012	0.010018
T2D_BMI_adj	OSA_BMI_adj	rs2237895	A	C	A	C	-0.11	-0.0158615	0.58	0.582493	0.0076	0.006385
T2D_BMI_adj	OSA_BMI_adj	rs2238689	T	C	T	C	-0.072	0.00217536	0.59	0.581217	0.0076	0.006311
T2D_BMI_adj	OSA_BMI_adj	rs2239526	A	G	A	G	0.059	0.010978	0.73	0.742445	0.0085	0.006989
T2D_BMI_adj	OSA_BMI_adj	rs2258238	A	T	A	T	-0.12	0.00677691	0.89	0.890216	0.012	0.010152
T2D_BMI_adj	OSA_BMI_adj	rs2278524	A	G	A	G	0.056	-0.0026264	0.3	0.289349	0.0081	0.007021
T2D_BMI_adj	OSA_BMI_adj	rs2292662	T	C	T	C	-0.067	-0.0111641	0.16	0.150071	0.01	0.008779
T2D_BMI_adj	OSA_BMI_adj	rs231360	T	C	T	C	0.07	-0.0119734	0.39	0.389518	0.0077	0.006483
T2D_BMI_adj	OSA_BMI_adj	rs2347252	T	C	T	C	-0.062	0.00201002	0.84	0.842492	0.01	0.008548
T2D_BMI_adj	OSA_BMI_adj	rs243019	T	C	T	C	-0.059	-0.0038356	0.54	0.539001	0.0075	0.006323
T2D_BMI_adj	OSA_BMI_adj	rs2494196	A	C	A	C	-0.061	-0.0115231	0.28	0.274834	0.0083	0.007021
T2D_BMI_adj	OSA_BMI_adj	rs2642596	T	C	T	C	0.046	-0.0152751	0.45	0.424754	0.0075	0.006427
T2D_BMI_adj	OSA_BMI_adj	rs2648731	A	G	A	G	0.051	0.00040692	0.22	0.220434	0.009	0.007723
T2D_BMI_adj	OSA_BMI_adj	rs2747567	A	G	A	G	-0.047	-0.0137582	0.43	0.416666	0.0078	0.006774
T2D_BMI_adj	OSA_BMI_adj	rs2793829	T	C	T	C	0.095	-0.0037159	0.11	0.102457	0.012	0.010183
T2D_BMI_adj	OSA_BMI_adj	rs2796441	A	G	A	G	-0.08	-0.0012127	0.41	0.407902	0.0076	0.006286
T2D_BMI_adj	OSA_BMI_adj	rs28429551	A	T	A	T	0.079	-0.0072169	0.75	0.735408	0.0088	0.007352
T2D_BMI_adj	OSA_BMI_adj	rs28661116	A	G	A	G	0.045	-0.0011697	0.44	0.450314	0.0075	0.006402
T2D_BMI_adj	OSA_BMI_adj	rs28678152	T	C	T	C	0.079	0.00665679	0.26	0.28775	0.0085	0.007648
T2D_BMI_adj	OSA_BMI_adj	rs28681372	A	G	A	G	-0.047	-0.0086772	0.6	0.592336	0.0078	0.00755
T2D_BMI_adj	OSA_BMI_adj	rs2972144	A	G	A	G	-0.1	-0.0201843	0.36	0.362034	0.0078	0.006418
T2D_BMI_adj	OSA_BMI_adj	rs2982521	A	T	A	T	0.044	0.00573254	0.38	0.381245	0.0077	0.006517
T2D_BMI_adj	OSA_BMI_adj	rs3019209	T	C	T	C	0.046	-0.0025408	0.68	0.672517	0.008	0.006694
T2D_BMI_adj	OSA_BMI_adj	rs3094515	T	C	T	C	-0.047	-0.0016013	0.36	0.382961	0.0085	0.008152
T2D_BMI_adj	OSA_BMI_adj	rs329124	A	G	A	G	-0.055	-0.0183948	0.58	0.580186	0.0075	0.006506
T2D_BMI_adj	OSA_BMI_adj	rs340874	T	C	T	C	-0.071	-0.0018607	0.45	0.450708	0.0075	0.006226
T2D_BMI_adj	OSA_BMI_adj	rs34584161	A	G	A	G	0.051	-0.0057783	0.76	0.760388	0.0088	0.007286
T2D_BMI_adj	OSA_BMI_adj	rs34635462	T	C	T	C	-0.041	0.00581208	0.4	0.386497	0.0076	0.006552
T2D_BMI_adj	OSA_BMI_adj	rs34744311	T	C	T	C	-0.12	-0.0035924	0.37	0.371087	0.0077	0.006466
T2D_BMI_adj	OSA_BMI_adj	rs348330	A	G	A	G	-0.052	0.00693902	0.64	0.60112	0.0078	0.006853
T2D_BMI_adj	OSA_BMI_adj	rs35011184	A	G	A	G	0.33	0.00365232	0.23	0.230087	0.0089	0.007659
T2D_BMI_adj	OSA_BMI_adj	rs35198330	T	G	T	G	-0.15	0.0130001	0.95	0.954905	0.017	0.016006
T2D_BMI_adj	OSA_BMI_adj	rs35352848	T	C	T	C	0.089	0.00069924	0.79	0.800964	0.0092	0.007777
T2D_BMI_adj	OSA_BMI_adj	rs35777422	A	G	A	G	-0.043	0.00755539	0.35	0.330826	0.0078	0.006841
T2D_BMI_adj	OSA_BMI_adj	rs35833641	A	G	A	G	0.043	-0.0091569	0.69	0.696054	0.008	0.00679
T2D_BMI_adj	OSA_BMI_adj	rs3757971	T	C	T	C	-0.063	0.00307171	0.62	0.624744	0.0078	0.006474
T2D_BMI_adj	OSA_BMI_adj	rs3768321	T	G	T	G	0.075	0.0147989	0.2	0.179385	0.0094	0.008663
T2D_BMI_adj	OSA_BMI_adj	rs3847343	A	G	A	G	0.045	-0.0033683	0.61	0.582952	0.0078	0.006935
T2D_BMI_adj	OSA_BMI_adj	rs3918296	C	G	C	G	0.14	0.0367439	0.97	0.96983	0.024	0.018811
T2D_BMI_adj	OSA_BMI_adj	rs3934712	T	C	T	C	-0.051	-0.0065187	0.79	0.791546	0.0092	0.007657
T2D_BMI_adj	OSA_BMI_adj	rs4132228	T	C	T	C	-0.068	-0.0189341	0.29	0.298149	0.0083	0.006808
T2D_BMI_adj	OSA_BMI_adj	rs4238013	T	C	T	C	-0.07	-0.0101236	0.79	0.767266	0.0093	0.007867
T2D_BMI_adj	OSA_BMI_adj	rs4457053	A	G	A	G	-0.069	-0.0021736	0.69	0.689596	0.0081	0.006713
T2D_BMI_adj	OSA_BMI_adj	rs465002	T	C	T	C	0.08	0.0055373	0.74	0.734081	0.0085	0.007167
T2D_BMI_adj	OSA_BMI_adj	rs4679370	T	C	T	C	-0.047	0.0035756	0.46	0.466573	0.0075	0.00624
T2D_BMI_adj	OSA_BMI_adj	rs4686471	T	C	T	C	-0.07	0.00378284	0.39	0.394992	0.0077	0.006576
T2D_BMI_adj	OSA_BMI_adj	rs4709746	T	C	T	C	-0.074	-0.0097514	0.13	0.123321	0.011	0.009799
T2D_BMI_adj	OSA_BMI_adj	rs4714704	A	G	A	G	0.05	-0.0035403	0.27	0.270276	0.0084	0.006997
T2D_BMI_adj	OSA_BMI_adj	rs474513	A	G	A	G	0.051	-0.0043903	0.52	0.515395	0.0075	0.006262
T2D_BMI_adj	OSA_BMI_adj	rs4766578	A	T	A	T	-0.041	-0.0171207	0.5	0.495764	0.0075	0.006116
T2D_BMI_adj	OSA_BMI_adj	rs4804833	A	G	A	G	0.054	0.0119849	0.39	0.39969	0.0077	0.006399
T2D_BMI_adj	OSA_BMI_adj	rs4865436	C	G	C	G	-0.058	-0.0028958	0.71	0.699576	0.0088	0.007477
T2D_BMI_adj	OSA_BMI_adj	rs4865796	A	G	A	G	0.061	0.00390963	0.69	0.692068	0.0081	0.006669
T2D_BMI_adj	OSA_BMI_adj	rs4886876	T	C	T	C	0.076	-0.0194712	0.75	0.735595	0.0086	0.007278
T2D_BMI_adj	OSA_BMI_adj	rs4923543	A	G	A	G	0.043	0.0215325	0.33	0.323153	0.0079	0.006936
T2D_BMI_adj	OSA_BMI_adj	rs4929965	A	G	A	G	0.07	-0.0035352	0.38	0.384194	0.0078	0.006472
T2D_BMI_adj	OSA_BMI_adj	rs4937325	T	C	T	C	0.047	-0.0009635	0.28	0.296348	0.0083	0.007114
T2D_BMI_adj	OSA_BMI_adj	rs4976033	A	G	A	G	-0.047	-0.0064631	0.59	0.589171	0.0077	0.006348
T2D_BMI_adj	OSA_BMI_adj	rs515071	A	G	A	G	-0.097	0.013896	0.24	0.25233	0.0088	0.007404
T2D_BMI_adj	OSA_BMI_adj	rs5215	T	C	T	C	-0.079	-0.0095592	0.63	0.638209	0.0077	0.006495
T2D_BMI_adj	OSA_BMI_adj	rs529623	T	C	T	C	0.04	0.00336334	0.47	0.476241	0.0075	0.006255
T2D_BMI_adj	OSA_BMI_adj	rs56187241	T	C	T	C	0.13	-0.0012998	0.041	0.039674	0.019	0.016085
T2D_BMI_adj	OSA_BMI_adj	rs58432198	T	C	T	C	-0.073	0.00769234	0.12	0.112545	0.012	0.010057
T2D_BMI_adj	OSA_BMI_adj	rs591291	T	C	T	C	0.058	-0.0084425	0.3	0.304798	0.0081	0.006792
T2D_BMI_adj	OSA_BMI_adj	rs59944054	A	G	A	G	0.048	-0.0061056	0.24	0.232591	0.0088	0.007571
T2D_BMI_adj	OSA_BMI_adj	rs61462211	C	G	C	G	0.068	0.0166644	0.33	0.326466	0.0082	0.007136
T2D_BMI_adj	OSA_BMI_adj	rs62563593	A	G	A	G	-0.048	-0.0003209	0.61	0.615661	0.0076	0.006558
T2D_BMI_adj	OSA_BMI_adj	rs6459733	C	G	C	G	-0.062	-0.000204	0.33	0.335287	0.008	0.006813
T2D_BMI_adj	OSA_BMI_adj	rs648795	A	T	A	T	0.048	-0.0170831	0.42	0.432946	0.0076	0.006369
T2D_BMI_adj	OSA_BMI_adj	rs6600191	T	C	T	C	0.065	-0.0117448	0.82	0.816834	0.0098	0.008175
T2D_BMI_adj	OSA_BMI_adj	rs6657819	C	G	C	G	-0.042	0.0088329	0.53	0.526826	0.0075	0.006205
T2D_BMI_adj	OSA_BMI_adj	rs6770420	A	G	A	G	-0.075	0.00465117	0.37	0.369383	0.0077	0.006694
T2D_BMI_adj	OSA_BMI_adj	rs6780171	A	T	A	T	0.12	0.00474174	0.31	0.309768	0.008	0.006822
T2D_BMI_adj	OSA_BMI_adj	rs6813195	T	C	T	C	-0.063	0.0106422	0.28	0.279513	0.0084	0.006994
T2D_BMI_adj	OSA_BMI_adj	rs6885132	C	G	C	G	0.095	0.00625955	0.9	0.900182	0.013	0.011138
T2D_BMI_adj	OSA_BMI_adj	rs7015203	T	C	T	C	0.044	0.0014851	0.55	0.556224	0.0075	0.006399
T2D_BMI_adj	OSA_BMI_adj	rs703967	A	C	A	C	0.08	0.00072126	0.54	0.55454	0.0075	0.006464
T2D_BMI_adj	OSA_BMI_adj	rs7132277	T	C	T	C	-0.053	-0.0112096	0.19	0.182143	0.0096	0.008103
T2D_BMI_adj	OSA_BMI_adj	rs719727	A	G	A	G	0.074	-0.0043525	0.76	0.774622	0.0087	0.007967
T2D_BMI_adj	OSA_BMI_adj	rs72631105	A	G	A	G	0.058	-0.0006212	0.19	0.192748	0.0098	0.009019
T2D_BMI_adj	OSA_BMI_adj	rs72802342	A	C	A	C	-0.16	0.00336433	0.078	0.08057	0.014	0.012203
T2D_BMI_adj	OSA_BMI_adj	rs736266	A	T	A	T	-0.051	-0.0010936	0.48	0.49001	0.0075	0.006374
T2D_BMI_adj	OSA_BMI_adj	rs738408	T	C	T	C	0.062	-0.0086836	0.22	0.222874	0.0089	0.007449
T2D_BMI_adj	OSA_BMI_adj	rs73875816	T	C	T	C	0.071	0.00932737	0.85	0.858754	0.011	0.00902
T2D_BMI_adj	OSA_BMI_adj	rs73883375	A	G	A	G	0.085	0.00949191	0.91	0.918439	0.013	0.01121
T2D_BMI_adj	OSA_BMI_adj	rs73927890	T	C	T	C	-0.053	-0.0209264	0.26	0.255733	0.0085	0.007202
T2D_BMI_adj	OSA_BMI_adj	rs7451008	T	C	T	C	-0.15	0.00556144	0.73	0.734149	0.0083	0.007004
T2D_BMI_adj	OSA_BMI_adj	rs7579654	T	C	T	C	-0.092	-0.0152873	0.064	0.062731	0.015	0.012635
T2D_BMI_adj	OSA_BMI_adj	rs76223293	C	G	C	G	0.055	0.00120428	0.19	0.185803	0.0096	0.008287
T2D_BMI_adj	OSA_BMI_adj	rs7640397	T	C	T	C	0.046	0.0130548	0.58	0.568193	0.0075	0.006383
T2D_BMI_adj	OSA_BMI_adj	rs7660000	T	C	T	C	-0.046	-0.0195794	0.29	0.280444	0.0083	0.006939
T2D_BMI_adj	OSA_BMI_adj	rs76895963	T	G	T	G	0.52	-0.0119039	0.98	0.982564	0.031	0.027905
T2D_BMI_adj	OSA_BMI_adj	rs77101426	A	G	A	G	-0.16	0.0358825	0.071	0.070371	0.015	0.012567
T2D_BMI_adj	OSA_BMI_adj	rs77464186	A	C	A	C	0.13	0.00847078	0.84	0.849692	0.01	0.008698
T2D_BMI_adj	OSA_BMI_adj	rs8017808	T	G	T	G	-0.048	-0.0023969	0.25	0.248542	0.0087	0.00749
T2D_BMI_adj	OSA_BMI_adj	rs8037137	T	C	T	C	-0.072	0.0113633	0.87	0.866619	0.011	0.009364
T2D_BMI_adj	OSA_BMI_adj	rs8037894	C	G	C	G	-0.047	-0.0005892	0.43	0.411287	0.0075	0.006387
T2D_BMI_adj	OSA_BMI_adj	rs8063007	A	C	A	C	-0.058	0.00562117	0.15	0.152066	0.011	0.008932
T2D_BMI_adj	OSA_BMI_adj	rs849135	A	G	A	G	-0.1	-0.0059477	0.49	0.491836	0.0075	0.006189
T2D_BMI_adj	OSA_BMI_adj	rs878521	A	G	A	G	0.062	0.00403087	0.25	0.255852	0.0087	0.00765
T2D_BMI_adj	OSA_BMI_adj	rs9275152	T	C	T	C	-0.12	-0.0119997	0.9	0.899062	0.013	0.010396
T2D_BMI_adj	OSA_BMI_adj	rs9379084	A	G	A	G	-0.12	-0.0078235	0.11	0.132693	0.012	0.009729
T2D_BMI_adj	OSA_BMI_adj	rs963740	A	T	A	T	0.046	-0.0034132	0.71	0.711313	0.0082	0.007026
T2D_BMI_adj	OSA_BMI_adj	rs9814673	T	C	T	C	0.045	-0.0089035	0.28	0.275966	0.0083	0.007049
T2D_BMI_adj	OSA_BMI_adj	rs9930501	A	G	A	G	-0.054	-0.0051915	0.56	0.569703	0.0075	0.00631
T2D_BMI_adj	OSA_BMI_adj	rs998584	A	C	A	C	0.055	0.0220951	0.48	0.477278	0.0075	0.006488

### Sheet: 10_to_negative_5
exposure	outcome	SNP	effect_allele.exposure	other_allele.exposure	effect_allele.outcome	other_allele.outcome	beta.exposure	beta.outcome	eaf.exposure	eaf.outcome	se.exposure	se.outcome
T2D_BMI_adj	OSA_BMI_adj	rs1010053	A	G	A	G	0.042	0.0281711	0.7	0.701075	0.0082	0.00674
T2D_BMI_adj	OSA_BMI_adj	rs10184004	T	C	T	C	-0.08	-0.0162076	0.41	0.393042	0.0076	0.006385
T2D_BMI_adj	OSA_BMI_adj	rs10254710	A	G	A	G	0.047	-0.0205293	0.2	0.208861	0.0094	0.007762
T2D_BMI_adj	OSA_BMI_adj	rs10401969	T	C	T	C	-0.12	-0.0033813	0.92	0.923496	0.014	0.011641
T2D_BMI_adj	OSA_BMI_adj	rs10471048	C	G	C	G	-0.045	-0.005292	0.65	0.643465	0.0078	0.006686
T2D_BMI_adj	OSA_BMI_adj	rs10761368	T	G	T	G	0.061	-0.0083262	0.89	0.87586	0.012	0.010205
T2D_BMI_adj	OSA_BMI_adj	rs1076902	T	C	T	C	0.074	-0.000126	0.12	0.103905	0.012	0.011657
T2D_BMI_adj	OSA_BMI_adj	rs10773051	T	C	T	C	-0.053	-0.0108749	0.23	0.232441	0.0089	0.007398
T2D_BMI_adj	OSA_BMI_adj	rs10811660	A	G	A	G	-0.18	0.00342812	0.17	0.170953	0.01	0.008291
T2D_BMI_adj	OSA_BMI_adj	rs10830963	C	G	C	G	-0.1	0.00383936	0.72	0.721176	0.0083	0.006883
T2D_BMI_adj	OSA_BMI_adj	rs10842994	T	C	T	C	-0.077	-0.0010125	0.2	0.196119	0.0094	0.007785
T2D_BMI_adj	OSA_BMI_adj	rs10880333	A	G	A	G	-0.039	-0.0041928	0.27	0.271056	0.0084	0.006991
T2D_BMI_adj	OSA_BMI_adj	rs10893829	T	C	T	C	0.061	-0.0096127	0.85	0.847418	0.011	0.008732
T2D_BMI_adj	OSA_BMI_adj	rs10906396	T	C	T	C	0.041	-0.0179827	0.34	0.341518	0.0079	0.006715
T2D_BMI_adj	OSA_BMI_adj	rs10908278	A	T	A	T	-0.087	-0.0091609	0.52	0.523287	0.0075	0.006634
T2D_BMI_adj	OSA_BMI_adj	rs10916784	C	G	C	G	-0.041	0.00020798	0.41	0.413835	0.0076	0.00639
T2D_BMI_adj	OSA_BMI_adj	rs10925635	A	C	A	C	-0.037	0.00031795	0.35	0.362802	0.0078	0.006558
T2D_BMI_adj	OSA_BMI_adj	rs10974438	A	C	A	C	-0.059	-0.0029437	0.64	0.652851	0.0078	0.006673
T2D_BMI_adj	OSA_BMI_adj	rs1104730	A	G	A	G	-0.041	0.00556345	0.66	0.66249	0.0079	0.006803
T2D_BMI_adj	OSA_BMI_adj	rs11048447	T	G	T	G	0.044	0.0115145	0.33	0.316002	0.0079	0.00709
T2D_BMI_adj	OSA_BMI_adj	rs11063029	T	C	T	C	0.085	-0.0086644	0.056	0.054472	0.017	0.013956
T2D_BMI_adj	OSA_BMI_adj	rs1108646	A	G	A	G	0.05	-0.002441	0.33	0.33355	0.008	0.006792
T2D_BMI_adj	OSA_BMI_adj	rs11128592	T	G	T	G	-0.05	-0.0022315	0.87	0.86969	0.011	0.009193
T2D_BMI_adj	OSA_BMI_adj	rs111494834	T	C	T	C	0.11	-0.0420436	0.037	0.032361	0.02	0.019905
T2D_BMI_adj	OSA_BMI_adj	rs1117610	A	T	A	T	-0.048	-0.0081051	0.77	0.774024	0.0089	0.007769
T2D_BMI_adj	OSA_BMI_adj	rs11257655	T	C	T	C	0.095	0.00635377	0.21	0.211265	0.009	0.008838
T2D_BMI_adj	OSA_BMI_adj	rs113051151	A	G	A	G	0.056	-0.0070629	0.1	0.098287	0.013	0.010296
T2D_BMI_adj	OSA_BMI_adj	rs113386193	T	C	T	C	-0.054	0.0241734	0.13	0.126674	0.011	0.009881
T2D_BMI_adj	OSA_BMI_adj	rs113414093	A	G	A	G	0.12	0.038533	0.051	0.04587	0.02	0.019671
T2D_BMI_adj	OSA_BMI_adj	rs114863656	T	C	T	C	0.13	0.00846775	0.96	0.963505	0.02	0.016276
T2D_BMI_adj	OSA_BMI_adj	rs11496066	T	C	T	C	0.05	-0.0115036	0.81	0.813552	0.0096	0.008106
T2D_BMI_adj	OSA_BMI_adj	rs115505614	T	C	T	C	0.19	-0.0486127	0.05	0.043505	0.018	0.015017
T2D_BMI_adj	OSA_BMI_adj	rs115675705	A	G	A	G	-0.12	-0.0282045	0.96	0.968845	0.021	0.019782
T2D_BMI_adj	OSA_BMI_adj	rs11638890	T	G	T	G	0.047	-8e-06	0.35	0.349213	0.0079	0.0068
T2D_BMI_adj	OSA_BMI_adj	rs116425039	A	G	A	G	-0.31	-0.0172326	0.01	0.007552	0.04	0.038396
T2D_BMI_adj	OSA_BMI_adj	rs11663079	A	T	A	T	-0.039	0.00657054	0.61	0.614416	0.0076	0.00644
T2D_BMI_adj	OSA_BMI_adj	rs11675437	T	G	T	G	-0.039	0.00242494	0.53	0.529695	0.0075	0.006386
T2D_BMI_adj	OSA_BMI_adj	rs116783184	T	C	T	C	-0.075	0.0327515	0.94	0.941236	0.017	0.014562
T2D_BMI_adj	OSA_BMI_adj	rs116843064	A	G	A	G	-0.16	-0.0122447	0.021	0.021645	0.027	0.024541
T2D_BMI_adj	OSA_BMI_adj	rs11688682	C	G	C	G	-0.065	-0.0093677	0.27	0.234233	0.0088	0.008748
T2D_BMI_adj	OSA_BMI_adj	rs1169299	T	C	T	C	-0.061	0.00341382	0.53	0.540724	0.0075	0.00629
T2D_BMI_adj	OSA_BMI_adj	rs11696198	A	G	A	G	0.035	0.00842739	0.52	0.4968	0.0077	0.006979
T2D_BMI_adj	OSA_BMI_adj	rs116989257	A	G	A	G	0.1	-0.0020858	0.94	0.940414	0.017	0.013489
T2D_BMI_adj	OSA_BMI_adj	rs117056317	T	C	T	C	0.14	0.00280905	0.021	0.021905	0.027	0.023068
T2D_BMI_adj	OSA_BMI_adj	rs11708067	A	G	A	G	0.11	0.00158025	0.77	0.772714	0.0089	0.007347
T2D_BMI_adj	OSA_BMI_adj	rs11708895	T	C	T	C	0.035	-0.0007557	0.64	0.632472	0.0078	0.006462
T2D_BMI_adj	OSA_BMI_adj	rs117877419	T	C	T	C	-0.16	-0.0139512	0.98	0.984318	0.03	0.025167
T2D_BMI_adj	OSA_BMI_adj	rs11809740	A	G	A	G	0.039	-0.0083457	0.26	0.246456	0.0085	0.00722
T2D_BMI_adj	OSA_BMI_adj	rs11819995	T	C	T	C	0.055	0.00215069	0.22	0.225956	0.0089	0.007737
T2D_BMI_adj	OSA_BMI_adj	rs11870735	T	C	T	C	0.048	0.0141297	0.18	0.180927	0.0098	0.008334
T2D_BMI_adj	OSA_BMI_adj	rs12334481	T	G	T	G	-0.067	-0.000256	0.93	0.92643	0.014	0.011868
T2D_BMI_adj	OSA_BMI_adj	rs12356897	T	C	T	C	-0.074	0.00751469	0.066	0.062283	0.015	0.013768
T2D_BMI_adj	OSA_BMI_adj	rs12414527	A	T	A	T	-0.053	0.0107945	0.12	0.11459	0.011	0.009781
T2D_BMI_adj	OSA_BMI_adj	rs12419690	A	G	A	G	-0.04	-0.0058548	0.56	0.555933	0.0075	0.0064
T2D_BMI_adj	OSA_BMI_adj	rs12454712	T	C	T	C	0.07	0.00364162	0.62	0.627546	0.0079	0.006483
T2D_BMI_adj	OSA_BMI_adj	rs1260326	T	C	T	C	-0.067	0.00162468	0.4	0.413519	0.0076	0.006317
T2D_BMI_adj	OSA_BMI_adj	rs12611068	T	C	T	C	0.055	-0.0015522	0.4	0.40608	0.0076	0.006643
T2D_BMI_adj	OSA_BMI_adj	rs12680692	A	T	A	T	0.044	0.00127619	0.32	0.281876	0.0083	0.007708
T2D_BMI_adj	OSA_BMI_adj	rs12732666	T	G	T	G	0.035	0.00229463	0.58	0.578993	0.0075	0.006612
T2D_BMI_adj	OSA_BMI_adj	rs12813389	A	T	A	T	-0.035	0.0160653	0.47	0.469005	0.0075	0.006411
T2D_BMI_adj	OSA_BMI_adj	rs1286112	C	G	C	G	0.042	-0.0015292	0.27	0.283657	0.0084	0.007141
T2D_BMI_adj	OSA_BMI_adj	rs12905780	A	G	A	G	-0.05	0.00549004	0.84	0.837561	0.01	0.008978
T2D_BMI_adj	OSA_BMI_adj	rs12912777	T	C	T	C	0.085	0.00677003	0.12	0.116923	0.012	0.010626
T2D_BMI_adj	OSA_BMI_adj	rs13040225	A	T	A	T	0.056	0.00041909	0.53	0.540969	0.0075	0.006326
T2D_BMI_adj	OSA_BMI_adj	rs13055114	T	C	T	C	0.036	0.013141	0.54	0.533303	0.0075	0.006336
T2D_BMI_adj	OSA_BMI_adj	rs13195441	A	G	A	G	0.046	-0.0067064	0.28	0.275086	0.0084	0.006885
T2D_BMI_adj	OSA_BMI_adj	rs1320164	A	G	A	G	-0.051	-0.0110032	0.5	0.499986	0.0074	0.006321
T2D_BMI_adj	OSA_BMI_adj	rs13266634	T	C	T	C	-0.12	-0.0090256	0.31	0.301815	0.0081	0.006719
T2D_BMI_adj	OSA_BMI_adj	rs1359790	A	G	A	G	-0.091	0.0009985	0.28	0.279404	0.0083	0.006899
T2D_BMI_adj	OSA_BMI_adj	rs139976445	A	G	A	G	0.23	0.0215971	0.018	0.003787	0.051	0.060611
T2D_BMI_adj	OSA_BMI_adj	rs140135791	C	G	C	G	0.12	0.00592342	0.028	0.026392	0.025	0.022544
T2D_BMI_adj	OSA_BMI_adj	rs141521721	A	C	A	C	0.13	-0.0288399	0.023	0.018621	0.025	0.024112
T2D_BMI_adj	OSA_BMI_adj	rs1426371	A	G	A	G	-0.051	-0.0027758	0.26	0.253449	0.0086	0.007383
T2D_BMI_adj	OSA_BMI_adj	rs1439287	A	G	A	G	-0.041	-0.0079737	0.48	0.471964	0.0075	0.006632
T2D_BMI_adj	OSA_BMI_adj	rs145904381	T	C	T	C	0.19	0.0586498	0.99	0.989733	0.036	0.03207
T2D_BMI_adj	OSA_BMI_adj	rs145932525	A	G	A	G	-0.19	-0.000261	0.99	0.989346	0.038	0.034746
T2D_BMI_adj	OSA_BMI_adj	rs146385050	A	C	A	C	0.052	0.00382468	0.18	0.157872	0.01	0.009851
T2D_BMI_adj	OSA_BMI_adj	rs146987102	A	G	A	G	0.12	0.0120521	0.031	0.025633	0.025	0.027024
T2D_BMI_adj	OSA_BMI_adj	rs1479011	A	C	A	C	-0.034	-0.0035547	0.58	0.563429	0.0076	0.006486
T2D_BMI_adj	OSA_BMI_adj	rs148169099	C	G	C	G	0.11	0.0163743	0.96	0.965118	0.02	0.017095
T2D_BMI_adj	OSA_BMI_adj	rs148194384	T	C	T	C	0.14	0.0204818	0.019	0.016234	0.029	0.027325
T2D_BMI_adj	OSA_BMI_adj	rs1499919	C	G	C	G	0.049	-0.0153594	0.15	0.147918	0.01	0.008624
T2D_BMI_adj	OSA_BMI_adj	rs1516977	A	G	A	G	-0.059	-0.0012362	0.89	0.887922	0.012	0.009823
T2D_BMI_adj	OSA_BMI_adj	rs1545001	A	T	A	T	0.046	0.00772577	0.79	0.782673	0.0091	0.0075
T2D_BMI_adj	OSA_BMI_adj	rs1573090	T	G	T	G	0.055	-0.0006888	0.53	0.536271	0.0076	0.006316
T2D_BMI_adj	OSA_BMI_adj	rs1580278	A	C	A	C	-0.038	0.00773181	0.53	0.52491	0.0076	0.006597
T2D_BMI_adj	OSA_BMI_adj	rs1627316	T	C	T	C	-0.042	0.00339722	0.35	0.339464	0.0078	0.006599
T2D_BMI_adj	OSA_BMI_adj	rs169098	T	C	T	C	-0.039	-0.0019639	0.37	0.377884	0.0077	0.006769
T2D_BMI_adj	OSA_BMI_adj	rs17036160	T	C	T	C	-0.12	-0.01283	0.12	0.119257	0.011	0.009477
T2D_BMI_adj	OSA_BMI_adj	rs17091891	T	C	T	C	0.076	0.0149461	0.88	0.875693	0.012	0.009308
T2D_BMI_adj	OSA_BMI_adj	rs17122772	C	G	C	G	-0.052	-0.00583	0.78	0.776761	0.0091	0.007509
T2D_BMI_adj	OSA_BMI_adj	rs17168486	T	C	T	C	0.073	0.0045576	0.17	0.173314	0.0098	0.008192
T2D_BMI_adj	OSA_BMI_adj	rs17442878	T	C	T	C	0.053	-0.0045584	0.15	0.145565	0.011	0.008753
T2D_BMI_adj	OSA_BMI_adj	rs17648992	A	G	A	G	0.048	0.0149852	0.18	0.169265	0.0097	0.008618
T2D_BMI_adj	OSA_BMI_adj	rs17772814	A	G	A	G	-0.082	0.0330237	0.082	0.071056	0.015	0.014796
T2D_BMI_adj	OSA_BMI_adj	rs17791513	A	G	A	G	0.1	0.0114179	0.93	0.942547	0.015	0.013858
T2D_BMI_adj	OSA_BMI_adj	rs1796330	C	G	C	G	-0.051	-0.0124745	0.43	0.423666	0.0075	0.006371
T2D_BMI_adj	OSA_BMI_adj	rs1800961	T	C	T	C	0.18	0.0213573	0.033	0.030537	0.021	0.018176
T2D_BMI_adj	OSA_BMI_adj	rs1801213	C	G	C	G	-0.094	0.010937	0.33	0.32559	0.0079	0.006753
T2D_BMI_adj	OSA_BMI_adj	rs1805097	T	C	T	C	-0.037	0.0171471	0.34	0.328563	0.0079	0.006956
T2D_BMI_adj	OSA_BMI_adj	rs1864001	T	G	T	G	0.052	0.021419	0.13	0.1188	0.011	0.010468
T2D_BMI_adj	OSA_BMI_adj	rs186541200	T	C	T	C	0.12	0.00835178	0.97	0.973542	0.024	0.022544
T2D_BMI_adj	OSA_BMI_adj	rs1866051	T	C	T	C	-0.034	0.00426489	0.49	0.498083	0.0074	0.006246
T2D_BMI_adj	OSA_BMI_adj	rs187799739	A	C	A	C	-0.17	-0.02076	0.013	0.011502	0.036	0.031151
T2D_BMI_adj	OSA_BMI_adj	rs1927406	A	G	A	G	-0.035	-0.0094789	0.66	0.651781	0.0079	0.006665
T2D_BMI_adj	OSA_BMI_adj	rs1991158	T	C	T	C	-0.035	0.00188422	0.38	0.416719	0.0077	0.006856
T2D_BMI_adj	OSA_BMI_adj	rs1999536	C	G	C	G	-0.047	-0.0088864	0.57	0.558509	0.0075	0.006565
T2D_BMI_adj	OSA_BMI_adj	rs2034126	A	G	A	G	0.043	-0.0016267	0.75	0.75103	0.0089	0.00717
T2D_BMI_adj	OSA_BMI_adj	rs2051821	T	C	T	C	0.042	-0.0201261	0.79	0.789185	0.0091	0.007788
T2D_BMI_adj	OSA_BMI_adj	rs2080385	T	G	T	G	-0.052	-0.0118267	0.24	0.249916	0.0087	0.00714
T2D_BMI_adj	OSA_BMI_adj	rs2082363	A	G	A	G	0.11	-0.018874	0.029	0.023409	0.024	0.020743
T2D_BMI_adj	OSA_BMI_adj	rs2167259	A	G	A	G	-0.055	0.00135592	0.89	0.897542	0.012	0.011266
T2D_BMI_adj	OSA_BMI_adj	rs2184061	A	C	A	C	0.056	0.00534224	0.6	0.593523	0.0076	0.006428
T2D_BMI_adj	OSA_BMI_adj	rs2215383	T	C	T	C	-0.071	0.00267642	0.46	0.466668	0.0075	0.006362
T2D_BMI_adj	OSA_BMI_adj	rs221781	A	G	A	G	-0.063	-0.0045292	0.11	0.114376	0.012	0.010018
T2D_BMI_adj	OSA_BMI_adj	rs2237895	A	C	A	C	-0.11	-0.0158615	0.58	0.582493	0.0076	0.006385
T2D_BMI_adj	OSA_BMI_adj	rs2238689	T	C	T	C	-0.072	0.00217536	0.59	0.581217	0.0076	0.006311
T2D_BMI_adj	OSA_BMI_adj	rs2239526	A	G	A	G	0.059	0.010978	0.73	0.742445	0.0085	0.006989
T2D_BMI_adj	OSA_BMI_adj	rs2258238	A	T	A	T	-0.12	0.00677691	0.89	0.890216	0.012	0.010152
T2D_BMI_adj	OSA_BMI_adj	rs2269247	T	C	T	C	-0.046	0.0060606	0.19	0.178617	0.0096	0.008446
T2D_BMI_adj	OSA_BMI_adj	rs2278524	A	G	A	G	0.056	-0.0026264	0.3	0.289349	0.0081	0.007021
T2D_BMI_adj	OSA_BMI_adj	rs2292662	T	C	T	C	-0.067	-0.0111641	0.16	0.150071	0.01	0.008779
T2D_BMI_adj	OSA_BMI_adj	rs2300094	T	C	T	C	0.042	0.0130184	0.7	0.681835	0.0082	0.007035
T2D_BMI_adj	OSA_BMI_adj	rs2306272	T	C	T	C	0.042	-0.0024061	0.72	0.71675	0.0083	0.006875
T2D_BMI_adj	OSA_BMI_adj	rs231360	T	C	T	C	0.07	-0.0119734	0.39	0.389518	0.0077	0.006483
T2D_BMI_adj	OSA_BMI_adj	rs2347252	T	C	T	C	-0.062	0.00201002	0.84	0.842492	0.01	0.008548
T2D_BMI_adj	OSA_BMI_adj	rs2363293	T	C	T	C	-0.038	-0.0112238	0.64	0.653053	0.0078	0.006739
T2D_BMI_adj	OSA_BMI_adj	rs243019	T	C	T	C	-0.059	-0.0038356	0.54	0.539001	0.0075	0.006323
T2D_BMI_adj	OSA_BMI_adj	rs2494196	A	C	A	C	-0.061	-0.0115231	0.28	0.274834	0.0083	0.007021
T2D_BMI_adj	OSA_BMI_adj	rs2642596	T	C	T	C	0.046	-0.0152751	0.45	0.424754	0.0075	0.006427
T2D_BMI_adj	OSA_BMI_adj	rs2648731	A	G	A	G	0.051	0.00040692	0.22	0.220434	0.009	0.007723
T2D_BMI_adj	OSA_BMI_adj	rs2722885	T	C	T	C	0.038	0.0153837	0.52	0.511457	0.0074	0.006186
T2D_BMI_adj	OSA_BMI_adj	rs2747567	A	G	A	G	-0.047	-0.0137582	0.43	0.416666	0.0078	0.006774
T2D_BMI_adj	OSA_BMI_adj	rs2793829	T	C	T	C	0.095	-0.0037159	0.11	0.102457	0.012	0.010183
T2D_BMI_adj	OSA_BMI_adj	rs2796441	A	G	A	G	-0.08	-0.0012127	0.41	0.407902	0.0076	0.006286
T2D_BMI_adj	OSA_BMI_adj	rs28429551	A	T	A	T	0.079	-0.0072169	0.75	0.735408	0.0088	0.007352
T2D_BMI_adj	OSA_BMI_adj	rs28661116	A	G	A	G	0.045	-0.0011697	0.44	0.450314	0.0075	0.006402
T2D_BMI_adj	OSA_BMI_adj	rs28678152	T	C	T	C	0.079	0.00665679	0.26	0.28775	0.0085	0.007648
T2D_BMI_adj	OSA_BMI_adj	rs28681372	A	G	A	G	-0.047	-0.0086772	0.6	0.592336	0.0078	0.00755
T2D_BMI_adj	OSA_BMI_adj	rs2868426	A	C	A	C	0.042	-0.0055021	0.23	0.218426	0.0089	0.007887
T2D_BMI_adj	OSA_BMI_adj	rs28714142	A	C	A	C	0.036	-0.0091406	0.37	0.37569	0.0077	0.00634
T2D_BMI_adj	OSA_BMI_adj	rs2894536	T	C	T	C	-0.045	0.0117326	0.84	0.831137	0.01	0.008594
T2D_BMI_adj	OSA_BMI_adj	rs2972144	A	G	A	G	-0.1	-0.0201843	0.36	0.362034	0.0078	0.006418
T2D_BMI_adj	OSA_BMI_adj	rs2982521	A	T	A	T	0.044	0.00573254	0.38	0.381245	0.0077	0.006517
T2D_BMI_adj	OSA_BMI_adj	rs3001253	T	C	T	C	0.04	0.0122408	0.46	0.476332	0.0078	0.006696
T2D_BMI_adj	OSA_BMI_adj	rs3012043	T	C	T	C	-0.049	-0.0068127	0.87	0.852215	0.011	0.009327
T2D_BMI_adj	OSA_BMI_adj	rs3019209	T	C	T	C	0.046	-0.0025408	0.68	0.672517	0.008	0.006694
T2D_BMI_adj	OSA_BMI_adj	rs3094515	T	C	T	C	-0.047	-0.0016013	0.36	0.382961	0.0085	0.008152
T2D_BMI_adj	OSA_BMI_adj	rs3123725	A	G	A	G	0.038	0.00343088	0.63	0.622178	0.0077	0.006528
T2D_BMI_adj	OSA_BMI_adj	rs329124	A	G	A	G	-0.055	-0.0183948	0.58	0.580186	0.0075	0.006506
T2D_BMI_adj	OSA_BMI_adj	rs340874	T	C	T	C	-0.071	-0.0018607	0.45	0.450708	0.0075	0.006226
T2D_BMI_adj	OSA_BMI_adj	rs34584161	A	G	A	G	0.051	-0.0057783	0.76	0.760388	0.0088	0.007286
T2D_BMI_adj	OSA_BMI_adj	rs34635462	T	C	T	C	-0.041	0.00581208	0.4	0.386497	0.0076	0.006552
T2D_BMI_adj	OSA_BMI_adj	rs34744311	T	C	T	C	-0.12	-0.0035924	0.37	0.371087	0.0077	0.006466
T2D_BMI_adj	OSA_BMI_adj	rs348330	A	G	A	G	-0.052	0.00693902	0.64	0.60112	0.0078	0.006853
T2D_BMI_adj	OSA_BMI_adj	rs35011184	A	G	A	G	0.33	0.00365232	0.23	0.230087	0.0089	0.007659
T2D_BMI_adj	OSA_BMI_adj	rs35198330	T	G	T	G	-0.15	0.0130001	0.95	0.954905	0.017	0.016006
T2D_BMI_adj	OSA_BMI_adj	rs35352848	T	C	T	C	0.089	0.00069924	0.79	0.800964	0.0092	0.007777
T2D_BMI_adj	OSA_BMI_adj	rs35777422	A	G	A	G	-0.043	0.00755539	0.35	0.330826	0.0078	0.006841
T2D_BMI_adj	OSA_BMI_adj	rs35833641	A	G	A	G	0.043	-0.0091569	0.69	0.696054	0.008	0.00679
T2D_BMI_adj	OSA_BMI_adj	rs35895680	A	C	A	C	-0.043	0.00203493	0.33	0.302368	0.0081	0.007009
T2D_BMI_adj	OSA_BMI_adj	rs3757971	T	C	T	C	-0.063	0.00307171	0.62	0.624744	0.0078	0.006474
T2D_BMI_adj	OSA_BMI_adj	rs3764049	C	G	C	G	-0.043	0.00392068	0.68	0.688832	0.0082	0.006822
T2D_BMI_adj	OSA_BMI_adj	rs3768321	T	G	T	G	0.075	0.0147989	0.2	0.179385	0.0094	0.008663
T2D_BMI_adj	OSA_BMI_adj	rs3810027	C	G	C	G	-0.04	-0.0090668	0.66	0.690343	0.0079	0.007119
T2D_BMI_adj	OSA_BMI_adj	rs3847343	A	G	A	G	0.045	-0.0033683	0.61	0.582952	0.0078	0.006935
T2D_BMI_adj	OSA_BMI_adj	rs3918296	C	G	C	G	0.14	0.0367439	0.97	0.96983	0.024	0.018811
T2D_BMI_adj	OSA_BMI_adj	rs3934712	T	C	T	C	-0.051	-0.0065187	0.79	0.791546	0.0092	0.007657
T2D_BMI_adj	OSA_BMI_adj	rs4132228	T	C	T	C	-0.068	-0.0189341	0.29	0.298149	0.0083	0.006808
T2D_BMI_adj	OSA_BMI_adj	rs4238013	T	C	T	C	-0.07	-0.0101236	0.79	0.767266	0.0093	0.007867
T2D_BMI_adj	OSA_BMI_adj	rs4281707	A	G	A	G	-0.034	0.00849878	0.45	0.461468	0.0075	0.006265
T2D_BMI_adj	OSA_BMI_adj	rs4282043	A	G	A	G	0.036	0.00087262	0.33	0.350617	0.0079	0.007251
T2D_BMI_adj	OSA_BMI_adj	rs4457053	A	G	A	G	-0.069	-0.0021736	0.69	0.689596	0.0081	0.006713
T2D_BMI_adj	OSA_BMI_adj	rs4511740	A	G	A	G	0.041	0.00027204	0.77	0.769792	0.0088	0.007454
T2D_BMI_adj	OSA_BMI_adj	rs465002	T	C	T	C	0.08	0.0055373	0.74	0.734081	0.0085	0.007167
T2D_BMI_adj	OSA_BMI_adj	rs4671994	T	G	T	G	-0.048	-0.0272376	0.15	0.149938	0.011	0.008508
T2D_BMI_adj	OSA_BMI_adj	rs4679370	T	C	T	C	-0.047	0.0035756	0.46	0.466573	0.0075	0.00624
T2D_BMI_adj	OSA_BMI_adj	rs4686471	T	C	T	C	-0.07	0.00378284	0.39	0.394992	0.0077	0.006576
T2D_BMI_adj	OSA_BMI_adj	rs4709746	T	C	T	C	-0.074	-0.0097514	0.13	0.123321	0.011	0.009799
T2D_BMI_adj	OSA_BMI_adj	rs4714704	A	G	A	G	0.05	-0.0035403	0.27	0.270276	0.0084	0.006997
T2D_BMI_adj	OSA_BMI_adj	rs4734193	A	C	A	C	-0.033	-0.0059104	0.46	0.461092	0.0075	0.006475
T2D_BMI_adj	OSA_BMI_adj	rs474513	A	G	A	G	0.051	-0.0043903	0.52	0.515395	0.0075	0.006262
T2D_BMI_adj	OSA_BMI_adj	rs475883	C	G	C	G	-0.058	-0.0122062	0.096	0.099774	0.013	0.011004
T2D_BMI_adj	OSA_BMI_adj	rs4766578	A	T	A	T	-0.041	-0.0171207	0.5	0.495764	0.0075	0.006116
T2D_BMI_adj	OSA_BMI_adj	rs4804833	A	G	A	G	0.054	0.0119849	0.39	0.39969	0.0077	0.006399
T2D_BMI_adj	OSA_BMI_adj	rs4865436	C	G	C	G	-0.058	-0.0028958	0.71	0.699576	0.0088	0.007477
T2D_BMI_adj	OSA_BMI_adj	rs4865796	A	G	A	G	0.061	0.00390963	0.69	0.692068	0.0081	0.006669
T2D_BMI_adj	OSA_BMI_adj	rs4886876	T	C	T	C	0.076	-0.0194712	0.75	0.735595	0.0086	0.007278
T2D_BMI_adj	OSA_BMI_adj	rs4923543	A	G	A	G	0.043	0.0215325	0.33	0.323153	0.0079	0.006936
T2D_BMI_adj	OSA_BMI_adj	rs4929965	A	G	A	G	0.07	-0.0035352	0.38	0.384194	0.0078	0.006472
T2D_BMI_adj	OSA_BMI_adj	rs4937325	T	C	T	C	0.047	-0.0009635	0.28	0.296348	0.0083	0.007114
T2D_BMI_adj	OSA_BMI_adj	rs4976033	A	G	A	G	-0.047	-0.0064631	0.59	0.589171	0.0077	0.006348
T2D_BMI_adj	OSA_BMI_adj	rs4984741	A	G	A	G	0.039	0.00029696	0.25	0.258695	0.0086	0.007056
T2D_BMI_adj	OSA_BMI_adj	rs505922	T	C	T	C	-0.04	0.023025	0.66	0.663391	0.0079	0.00641
T2D_BMI_adj	OSA_BMI_adj	rs515071	A	G	A	G	-0.097	0.013896	0.24	0.25233	0.0088	0.007404
T2D_BMI_adj	OSA_BMI_adj	rs5215	T	C	T	C	-0.079	-0.0095592	0.63	0.638209	0.0077	0.006495
T2D_BMI_adj	OSA_BMI_adj	rs529623	T	C	T	C	0.04	0.00336334	0.47	0.476241	0.0075	0.006255
T2D_BMI_adj	OSA_BMI_adj	rs56187241	T	C	T	C	0.13	-0.0012998	0.041	0.039674	0.019	0.016085
T2D_BMI_adj	OSA_BMI_adj	rs58432198	T	C	T	C	-0.073	0.00769234	0.12	0.112545	0.012	0.010057
T2D_BMI_adj	OSA_BMI_adj	rs58642235	T	C	T	C	-0.051	0.00314996	0.86	0.856342	0.011	0.009897
T2D_BMI_adj	OSA_BMI_adj	rs58786391	A	G	A	G	0.04	-0.0054541	0.68	0.680496	0.008	0.006817
T2D_BMI_adj	OSA_BMI_adj	rs591291	T	C	T	C	0.058	-0.0084425	0.3	0.304798	0.0081	0.006792
T2D_BMI_adj	OSA_BMI_adj	rs59944054	A	G	A	G	0.048	-0.0061056	0.24	0.232591	0.0088	0.007571
T2D_BMI_adj	OSA_BMI_adj	rs59987487	A	C	A	C	0.073	-0.0058823	0.068	0.061721	0.015	0.012911
T2D_BMI_adj	OSA_BMI_adj	rs60237682	T	C	T	C	0.038	-0.0030842	0.67	0.693642	0.008	0.006962
T2D_BMI_adj	OSA_BMI_adj	rs60950793	T	C	T	C	0.037	0.00181364	0.6	0.618118	0.0077	0.006591
T2D_BMI_adj	OSA_BMI_adj	rs61462211	C	G	C	G	0.068	0.0166644	0.33	0.326466	0.0082	0.007136
T2D_BMI_adj	OSA_BMI_adj	rs62370472	T	C	T	C	-0.048	-0.0027572	0.79	0.790871	0.0091	0.007729
T2D_BMI_adj	OSA_BMI_adj	rs62563593	A	G	A	G	-0.048	-0.0003209	0.61	0.615661	0.0076	0.006558
T2D_BMI_adj	OSA_BMI_adj	rs62578804	T	C	T	C	-0.042	-0.0021223	0.27	0.264836	0.0084	0.007642
T2D_BMI_adj	OSA_BMI_adj	rs6459733	C	G	C	G	-0.062	-0.000204	0.33	0.335287	0.008	0.006813
T2D_BMI_adj	OSA_BMI_adj	rs648795	A	T	A	T	0.048	-0.0170831	0.42	0.432946	0.0076	0.006369
T2D_BMI_adj	OSA_BMI_adj	rs6600191	T	C	T	C	0.065	-0.0117448	0.82	0.816834	0.0098	0.008175
T2D_BMI_adj	OSA_BMI_adj	rs6657819	C	G	C	G	-0.042	0.0088329	0.53	0.526826	0.0075	0.006205
T2D_BMI_adj	OSA_BMI_adj	rs67436520	A	G	A	G	-0.075	0.00050213	0.94	0.938257	0.017	0.014083
T2D_BMI_adj	OSA_BMI_adj	rs6744269	A	T	A	T	0.039	-0.0068967	0.38	0.361341	0.0077	0.006761
T2D_BMI_adj	OSA_BMI_adj	rs6770420	A	G	A	G	-0.075	0.00465117	0.37	0.369383	0.0077	0.006694
T2D_BMI_adj	OSA_BMI_adj	rs6780171	A	T	A	T	0.12	0.00474174	0.31	0.309768	0.008	0.006822
T2D_BMI_adj	OSA_BMI_adj	rs6813195	T	C	T	C	-0.063	0.0106422	0.28	0.279513	0.0084	0.006994
T2D_BMI_adj	OSA_BMI_adj	rs6860245	C	G	C	G	-0.04	-0.0062726	0.24	0.230409	0.0088	0.00765
T2D_BMI_adj	OSA_BMI_adj	rs6885132	C	G	C	G	0.095	0.00625955	0.9	0.900182	0.013	0.011138
T2D_BMI_adj	OSA_BMI_adj	rs6888463	C	G	C	G	-0.04	-0.011466	0.69	0.68729	0.0081	0.006896
T2D_BMI_adj	OSA_BMI_adj	rs6976111	A	C	A	C	0.037	-0.0086574	0.31	0.294442	0.0081	0.006999
T2D_BMI_adj	OSA_BMI_adj	rs7015203	T	C	T	C	0.044	0.0014851	0.55	0.556224	0.0075	0.006399
T2D_BMI_adj	OSA_BMI_adj	rs703967	A	C	A	C	0.08	0.00072126	0.54	0.55454	0.0075	0.006464
T2D_BMI_adj	OSA_BMI_adj	rs7079477	C	G	C	G	-0.038	0.00781647	0.73	0.733292	0.0084	0.007131
T2D_BMI_adj	OSA_BMI_adj	rs7132277	T	C	T	C	-0.053	-0.0112096	0.19	0.182143	0.0096	0.008103
T2D_BMI_adj	OSA_BMI_adj	rs71372253	T	C	T	C	-0.073	-0.018754	0.93	0.938272	0.016	0.015268
T2D_BMI_adj	OSA_BMI_adj	rs7196842	T	C	T	C	-0.037	0.00886955	0.43	0.428881	0.0076	0.006475
T2D_BMI_adj	OSA_BMI_adj	rs719727	A	G	A	G	0.074	-0.0043525	0.76	0.774622	0.0087	0.007967
T2D_BMI_adj	OSA_BMI_adj	rs7252150	A	G	A	G	0.042	-0.004685	0.7	0.666524	0.0081	0.00699
T2D_BMI_adj	OSA_BMI_adj	rs72631105	A	G	A	G	0.058	-0.0006212	0.19	0.192748	0.0098	0.009019
T2D_BMI_adj	OSA_BMI_adj	rs72802342	A	C	A	C	-0.16	0.00336433	0.078	0.08057	0.014	0.012203
T2D_BMI_adj	OSA_BMI_adj	rs72940580	A	G	A	G	-0.094	-0.0413646	0.95	0.962108	0.018	0.016874
T2D_BMI_adj	OSA_BMI_adj	rs73151051	C	G	C	G	-0.062	0.0125757	0.92	0.924366	0.014	0.012203
T2D_BMI_adj	OSA_BMI_adj	rs736266	A	T	A	T	-0.051	-0.0010936	0.48	0.49001	0.0075	0.006374
T2D_BMI_adj	OSA_BMI_adj	rs738408	T	C	T	C	0.062	-0.0086836	0.22	0.222874	0.0089	0.007449
T2D_BMI_adj	OSA_BMI_adj	rs73875816	T	C	T	C	0.071	0.00932737	0.85	0.858754	0.011	0.00902
T2D_BMI_adj	OSA_BMI_adj	rs73883375	A	G	A	G	0.085	0.00949191	0.91	0.918439	0.013	0.01121
T2D_BMI_adj	OSA_BMI_adj	rs73927890	T	C	T	C	-0.053	-0.0209264	0.26	0.255733	0.0085	0.007202
T2D_BMI_adj	OSA_BMI_adj	rs7451008	T	C	T	C	-0.15	0.00556144	0.73	0.734149	0.0083	0.007004
T2D_BMI_adj	OSA_BMI_adj	rs7538328	T	C	T	C	-0.042	-0.0067124	0.76	0.767699	0.0087	0.007414
T2D_BMI_adj	OSA_BMI_adj	rs75693095	C	G	C	G	0.13	0.0530696	0.023	0.017848	0.026	0.027132
T2D_BMI_adj	OSA_BMI_adj	rs75780407	A	G	A	G	0.092	-0.0073261	0.95	0.954584	0.018	0.016689
T2D_BMI_adj	OSA_BMI_adj	rs7579654	T	C	T	C	-0.092	-0.0152873	0.064	0.062731	0.015	0.012635
T2D_BMI_adj	OSA_BMI_adj	rs76223293	C	G	C	G	0.055	0.00120428	0.19	0.185803	0.0096	0.008287
T2D_BMI_adj	OSA_BMI_adj	rs7631500	T	C	T	C	-0.033	0.0093314	0.57	0.563319	0.0075	0.006505
T2D_BMI_adj	OSA_BMI_adj	rs7640397	T	C	T	C	0.046	0.0130548	0.58	0.568193	0.0075	0.006383
T2D_BMI_adj	OSA_BMI_adj	rs7642311	A	G	A	G	0.051	0.00911239	0.87	0.875756	0.011	0.009442
T2D_BMI_adj	OSA_BMI_adj	rs7660000	T	C	T	C	-0.046	-0.0195794	0.29	0.280444	0.0083	0.006939
T2D_BMI_adj	OSA_BMI_adj	rs76895963	T	G	T	G	0.52	-0.0119039	0.98	0.982564	0.031	0.027905
T2D_BMI_adj	OSA_BMI_adj	rs77101426	A	G	A	G	-0.16	0.0358825	0.071	0.070371	0.015	0.012567
T2D_BMI_adj	OSA_BMI_adj	rs77464186	A	C	A	C	0.13	0.00847078	0.84	0.849692	0.01	0.008698
T2D_BMI_adj	OSA_BMI_adj	rs777358	A	C	A	C	-0.033	0.00833715	0.49	0.480151	0.0074	0.006465
T2D_BMI_adj	OSA_BMI_adj	rs77864822	A	G	A	G	0.077	0.00659973	0.93	0.926941	0.015	0.012119
T2D_BMI_adj	OSA_BMI_adj	rs77874294	T	C	T	C	-0.044	0.00661986	0.75	0.745578	0.0085	0.007058
T2D_BMI_adj	OSA_BMI_adj	rs78114781	A	G	A	G	0.1	0.0207767	0.04	0.034951	0.019	0.017377
T2D_BMI_adj	OSA_BMI_adj	rs7813865	T	C	T	C	-0.042	-0.0027672	0.71	0.713838	0.0083	0.007405
T2D_BMI_adj	OSA_BMI_adj	rs7873658	T	C	T	C	0.054	0.00047089	0.12	0.123627	0.011	0.009919
T2D_BMI_adj	OSA_BMI_adj	rs7959830	T	G	T	G	0.04	0.00066278	0.41	0.413855	0.0076	0.00654
T2D_BMI_adj	OSA_BMI_adj	rs79791749	T	C	T	C	-0.14	0.00936774	0.98	0.971087	0.031	0.02693
T2D_BMI_adj	OSA_BMI_adj	rs8017808	T	G	T	G	-0.048	-0.0023969	0.25	0.248542	0.0087	0.00749
T2D_BMI_adj	OSA_BMI_adj	rs8037137	T	C	T	C	-0.072	0.0113633	0.87	0.866619	0.011	0.009364
T2D_BMI_adj	OSA_BMI_adj	rs8037894	C	G	C	G	-0.047	-0.0005892	0.43	0.411287	0.0075	0.006387
T2D_BMI_adj	OSA_BMI_adj	rs8063007	A	C	A	C	-0.058	0.00562117	0.15	0.152066	0.011	0.008932
T2D_BMI_adj	OSA_BMI_adj	rs8121708	A	G	A	G	0.039	-0.0057236	0.72	0.718621	0.0084	0.007401
T2D_BMI_adj	OSA_BMI_adj	rs849135	A	G	A	G	-0.1	-0.0059477	0.49	0.491836	0.0075	0.006189
T2D_BMI_adj	OSA_BMI_adj	rs878521	A	G	A	G	0.062	0.00403087	0.25	0.255852	0.0087	0.00765
T2D_BMI_adj	OSA_BMI_adj	rs907547	T	G	T	G	0.043	-6e-06	0.79	0.773109	0.0092	0.007823
T2D_BMI_adj	OSA_BMI_adj	rs911610	T	C	T	C	-0.038	-0.0026214	0.41	0.399863	0.0076	0.006575
T2D_BMI_adj	OSA_BMI_adj	rs9275152	T	C	T	C	-0.12	-0.0119997	0.9	0.899062	0.013	0.010396
T2D_BMI_adj	OSA_BMI_adj	rs9379084	A	G	A	G	-0.12	-0.0078235	0.11	0.132693	0.012	0.009729
T2D_BMI_adj	OSA_BMI_adj	rs9492438	A	C	A	C	0.06	0.00060482	0.09	0.093025	0.013	0.010627
T2D_BMI_adj	OSA_BMI_adj	rs952489	A	G	A	G	-0.043	0.00970292	0.72	0.71123	0.0083	0.006979
T2D_BMI_adj	OSA_BMI_adj	rs963740	A	T	A	T	0.046	-0.0034132	0.71	0.711313	0.0082	0.007026
T2D_BMI_adj	OSA_BMI_adj	rs9814673	T	C	T	C	0.045	-0.0089035	0.28	0.275966	0.0083	0.007049
T2D_BMI_adj	OSA_BMI_adj	rs983309	T	G	T	G	0.054	-0.0109275	0.12	0.111931	0.012	0.009702
T2D_BMI_adj	OSA_BMI_adj	rs9892297	A	G	A	G	-0.037	-0.0334909	0.67	0.667814	0.0079	0.007146
T2D_BMI_adj	OSA_BMI_adj	rs9930501	A	G	A	G	-0.054	-0.0051915	0.56	0.569703	0.0075	0.00631
T2D_BMI_adj	OSA_BMI_adj	rs9966842	A	G	A	G	0.04	0.00476364	0.38	0.37898	0.0077	0.00779
T2D_BMI_adj	OSA_BMI_adj	rs998584	A	C	A	C	0.055	0.0220951	0.48	0.477278	0.0075	0.006488
T2D_BMI_adj	OSA_BMI_adj	rs9992452	A	G	A	G	-0.048	-0.0038087	0.84	0.835544	0.011	0.008475
