## Supplementary Table 7 for "Obstructive sleep apnea mediates genetic risk of Diabetes Mellitus: The Hispanic Community Health Study/Study of Latinos"

### Sheet: 5_times_10_to_negative_8
exposure	outcome	SNP	effect_allele.exposure	other_allele.exposure	effect_allele.outcome	other_allele.outcome	beta.exposure	beta.outcome	eaf.exposure	eaf.outcome	se.exposure	se.outcome
T2D_BMI_UNadj	OSA_BMI_UNadj	rs1007090	T	C	T	C	-0.044	0.00929566	0.3316	0.336033	0.0068	0.00653
T2D_BMI_UNadj	OSA_BMI_UNadj	rs10097617	T	C	T	C	0.0487	0.00823698	0.485	0.482908	0.0064	0.006062
T2D_BMI_UNadj	OSA_BMI_UNadj	rs10406431	A	G	A	G	0.0603	0.0120108	0.5626	0.568659	0.0065	0.005991
T2D_BMI_UNadj	OSA_BMI_UNadj	rs10419627	A	G	A	G	0.0431	-0.0066339	0.591	0.578962	0.0065	0.006235
T2D_BMI_UNadj	OSA_BMI_UNadj	rs10516495	A	T	A	T	-0.0418	-0.0027377	0.3128	0.310396	0.0069	0.006702
T2D_BMI_UNadj	OSA_BMI_UNadj	rs1061810	A	C	A	C	0.0502	0.0157415	0.2867	0.296095	0.007	0.006602
T2D_BMI_UNadj	OSA_BMI_UNadj	rs10750397	A	G	A	G	0.0394	0.00383763	0.2829	0.29413	0.0071	0.00699
T2D_BMI_UNadj	OSA_BMI_UNadj	rs10811660	A	G	A	G	-0.1598	0.0152176	0.1704	0.170953	0.0086	0.008041
T2D_BMI_UNadj	OSA_BMI_UNadj	rs10830963	C	G	C	G	-0.101	0.0054267	0.7208	0.721227	0.0071	0.006586
T2D_BMI_UNadj	OSA_BMI_UNadj	rs10882099	T	C	T	C	0.1095	-0.0100998	0.5879	0.600184	0.0065	0.006175
T2D_BMI_UNadj	OSA_BMI_UNadj	rs10908278	A	T	A	T	-0.0749	0.00270265	0.5174	0.523265	0.0067	0.006286
T2D_BMI_UNadj	OSA_BMI_UNadj	rs10937721	C	G	C	G	0.085	-0.0096523	0.5893	0.594636	0.0066	0.006205
T2D_BMI_UNadj	OSA_BMI_UNadj	rs10974438	A	C	A	C	-0.0514	-0.0066916	0.6416	0.65286	0.0067	0.006418
T2D_BMI_UNadj	OSA_BMI_UNadj	rs11048456	T	C	T	C	-0.0454	-0.0054044	0.7407	0.737317	0.0072	0.00702
T2D_BMI_UNadj	OSA_BMI_UNadj	rs11063029	T	C	T	C	0.0858	-0.0145179	0.0581	0.054466	0.0138	0.013298
T2D_BMI_UNadj	OSA_BMI_UNadj	rs11063069	A	G	A	G	-0.056	-0.0020609	0.7868	0.787488	0.0079	0.00729
T2D_BMI_UNadj	OSA_BMI_UNadj	rs1117610	A	T	A	T	-0.0423	-0.0068366	0.7737	0.773944	0.0076	0.007438
T2D_BMI_UNadj	OSA_BMI_UNadj	rs11257655	T	C	T	C	0.0859	-0.0041466	0.2169	0.211231	0.0077	0.008386
T2D_BMI_UNadj	OSA_BMI_UNadj	rs1127215	T	C	T	C	-0.0491	0.0184723	0.4153	0.408492	0.0065	0.006229
T2D_BMI_UNadj	OSA_BMI_UNadj	rs11496066	T	C	T	C	0.0508	-0.0106016	0.8173	0.813572	0.0083	0.007758
T2D_BMI_UNadj	OSA_BMI_UNadj	rs115505614	T	C	T	C	0.1657	-0.0639627	0.0502	0.043506	0.0149	0.014201
T2D_BMI_UNadj	OSA_BMI_UNadj	rs116425039	A	G	A	G	-0.272	-0.0174026	0.012	0.007546	0.0348	0.036834
T2D_BMI_UNadj	OSA_BMI_UNadj	rs11680058	A	G	A	G	0.0581	2e-06	0.8648	0.822477	0.0104	0.009438
T2D_BMI_UNadj	OSA_BMI_UNadj	rs11688682	C	G	C	G	-0.0581	-0.0107728	0.2721	0.234273	0.0076	0.008371
T2D_BMI_UNadj	OSA_BMI_UNadj	rs11699802	T	C	T	C	-0.0443	0.00929368	0.4649	0.460165	0.0065	0.006122
T2D_BMI_UNadj	OSA_BMI_UNadj	rs11708067	A	G	A	G	0.0882	-0.0129389	0.775	0.772513	0.0077	0.007134
T2D_BMI_UNadj	OSA_BMI_UNadj	rs11709077	A	G	A	G	-0.104	0.0142598	0.1264	0.120251	0.0097	0.009267
T2D_BMI_UNadj	OSA_BMI_UNadj	rs11759026	A	G	A	G	-0.066	0.00891159	0.768	0.770808	0.0075	0.007457
T2D_BMI_UNadj	OSA_BMI_UNadj	rs11842871	T	G	T	G	-0.04	-0.0045885	0.2669	0.239674	0.0073	0.007151
T2D_BMI_UNadj	OSA_BMI_UNadj	rs11856307	A	C	A	C	0.047	0.00230064	0.5706	0.592232	0.0065	0.006108
T2D_BMI_UNadj	OSA_BMI_UNadj	rs11958808	C	G	C	G	0.0403	-0.0208907	0.3999	0.399285	0.0066	0.00609
T2D_BMI_UNadj	OSA_BMI_UNadj	rs12001437	T	C	T	C	-0.0402	-0.0019491	0.6309	0.624126	0.0066	0.00623
T2D_BMI_UNadj	OSA_BMI_UNadj	rs12140153	T	G	T	G	-0.0645	-0.0246544	0.0953	0.085158	0.0113	0.011268
T2D_BMI_UNadj	OSA_BMI_UNadj	rs12325539	T	C	T	C	-0.041	-0.0130426	0.5998	0.599283	0.0065	0.006282
T2D_BMI_UNadj	OSA_BMI_UNadj	rs1260326	T	C	T	C	-0.0644	-0.0105181	0.3931	0.413613	0.0066	0.005981
T2D_BMI_UNadj	OSA_BMI_UNadj	rs12680692	A	T	A	T	0.0413	0.00162967	0.3206	0.281876	0.0071	0.007391
T2D_BMI_UNadj	OSA_BMI_UNadj	rs12719778	T	C	T	C	0.0381	-0.0127958	0.5365	0.54183	0.0065	0.006187
T2D_BMI_UNadj	OSA_BMI_UNadj	rs12910361	A	G	A	G	-0.0814	0.0141307	0.2926	0.301475	0.007	0.006786
T2D_BMI_UNadj	OSA_BMI_UNadj	rs12920022	A	T	A	T	0.0528	0.00624744	0.1582	0.159174	0.0092	0.008605
T2D_BMI_UNadj	OSA_BMI_UNadj	rs13022337	A	G	A	G	-0.0519	-0.0227754	0.1715	0.186174	0.0088	0.007947
T2D_BMI_UNadj	OSA_BMI_UNadj	rs13130484	T	C	T	C	0.0435	0.0339163	0.4296	0.427849	0.0067	0.006252
T2D_BMI_UNadj	OSA_BMI_UNadj	rs13330951	A	G	A	G	0.0361	0.00237382	0.5043	0.521975	0.0064	0.006277
T2D_BMI_UNadj	OSA_BMI_UNadj	rs13385171	T	C	T	C	0.0357	0.00128617	0.4149	0.428294	0.0065	0.006047
T2D_BMI_UNadj	OSA_BMI_UNadj	rs13389219	T	C	T	C	-0.0605	-0.0012858	0.4014	0.392992	0.0065	0.006066
T2D_BMI_UNadj	OSA_BMI_UNadj	rs1359790	A	G	A	G	-0.0817	0.00428381	0.2791	0.279415	0.0071	0.006625
T2D_BMI_UNadj	OSA_BMI_UNadj	rs1381937	A	C	A	C	0.0442	-0.0130903	0.462	0.432939	0.0064	0.006269
T2D_BMI_UNadj	OSA_BMI_UNadj	rs139688524	T	C	T	C	0.1739	-0.0477291	0.0226	0.018608	0.0216	0.023035
T2D_BMI_UNadj	OSA_BMI_UNadj	rs1412234	T	C	T	C	-0.0393	-0.0130031	0.6739	0.68882	0.0068	0.006676
T2D_BMI_UNadj	OSA_BMI_UNadj	rs141521721	A	C	A	C	0.1212	-0.0358998	0.0233	0.018594	0.0214	0.022998
T2D_BMI_UNadj	OSA_BMI_UNadj	rs1426371	A	G	A	G	-0.0517	-0.000285	0.2659	0.253523	0.0073	0.007091
T2D_BMI_UNadj	OSA_BMI_UNadj	rs1431841	T	G	T	G	0.0429	0.00627527	0.2113	0.205867	0.0077	0.007423
T2D_BMI_UNadj	OSA_BMI_UNadj	rs145678014	T	G	T	G	-0.1048	-0.0040693	0.0426	0.03982	0.0163	0.016441
T2D_BMI_UNadj	OSA_BMI_UNadj	rs1468906	A	G	A	G	0.0388	-0.0022934	0.6442	0.650646	0.0067	0.006386
T2D_BMI_UNadj	OSA_BMI_UNadj	rs1493694	T	C	T	C	0.08	-0.0122892	0.1096	0.101619	0.0102	0.009813
T2D_BMI_UNadj	OSA_BMI_UNadj	rs1496653	A	G	A	G	0.0665	-0.0089221	0.7887	0.800795	0.0079	0.007521
T2D_BMI_UNadj	OSA_BMI_UNadj	rs1517037	T	C	T	C	-0.0451	-0.0330574	0.1935	0.184806	0.0082	0.007729
T2D_BMI_UNadj	OSA_BMI_UNadj	rs1561927	T	C	T	C	-0.042	0.0069652	0.7328	0.716816	0.0072	0.006897
T2D_BMI_UNadj	OSA_BMI_UNadj	rs1562396	A	G	A	G	-0.0555	-0.0079424	0.6796	0.672696	0.0069	0.006747
T2D_BMI_UNadj	OSA_BMI_UNadj	rs1573090	T	G	T	G	0.0458	-0.0054511	0.5328	0.536201	0.0065	0.006081
T2D_BMI_UNadj	OSA_BMI_UNadj	rs1665901	A	T	A	T	0.0398	-0.0050323	0.6576	0.685388	0.0068	0.006652
T2D_BMI_UNadj	OSA_BMI_UNadj	rs17030845	T	C	T	C	-0.1191	0.0515435	0.1007	0.100388	0.0108	0.010409
T2D_BMI_UNadj	OSA_BMI_UNadj	rs1705263	A	C	A	C	-0.0484	-0.0049201	0.4367	0.429113	0.0064	0.006127
T2D_BMI_UNadj	OSA_BMI_UNadj	rs1708302	T	C	T	C	-0.0909	0.00977804	0.4885	0.49055	0.0064	0.006033
T2D_BMI_UNadj	OSA_BMI_UNadj	rs17122772	C	G	C	G	-0.0428	-0.0026734	0.7736	0.776648	0.0077	0.007177
T2D_BMI_UNadj	OSA_BMI_UNadj	rs17168486	T	C	T	C	0.0672	0.00561719	0.1802	0.17318	0.0083	0.007858
T2D_BMI_UNadj	OSA_BMI_UNadj	rs17522122	T	G	T	G	0.0356	0.0125539	0.474	0.483273	0.0064	0.006121
T2D_BMI_UNadj	OSA_BMI_UNadj	rs17744783	A	T	A	T	0.0577	-0.0053593	0.1073	0.099997	0.0103	0.010377
T2D_BMI_UNadj	OSA_BMI_UNadj	rs17772814	A	G	A	G	-0.0746	0.031518	0.0857	0.07102	0.0125	0.014163
T2D_BMI_UNadj	OSA_BMI_UNadj	rs17791513	A	G	A	G	0.1016	0.0130944	0.9323	0.942607	0.0132	0.013254
T2D_BMI_UNadj	OSA_BMI_UNadj	rs1783541	T	C	T	C	0.0608	-0.009179	0.201	0.200765	0.0081	0.007576
T2D_BMI_UNadj	OSA_BMI_UNadj	rs1800961	T	C	T	C	0.1602	0.0189572	0.0349	0.030524	0.0175	0.017384
T2D_BMI_UNadj	OSA_BMI_UNadj	rs1999536	C	G	C	G	-0.0404	-0.0047995	0.5732	0.558634	0.0065	0.006268
T2D_BMI_UNadj	OSA_BMI_UNadj	rs2023681	A	G	A	G	-0.0826	0.00099051	0.087	0.093067	0.0115	0.010902
T2D_BMI_UNadj	OSA_BMI_UNadj	rs2062213	C	G	C	G	-0.0743	-0.0003689	0.924	0.924756	0.012	0.011391
T2D_BMI_UNadj	OSA_BMI_UNadj	rs2080385	T	G	T	G	-0.0551	-0.0098968	0.2489	0.25006	0.0074	0.006856
T2D_BMI_UNadj	OSA_BMI_UNadj	rs2107133	A	G	A	G	0.0643	0.0104555	0.8727	0.869898	0.0097	0.008759
T2D_BMI_UNadj	OSA_BMI_UNadj	rs2215383	T	C	T	C	-0.0641	0.00557543	0.4625	0.466715	0.0064	0.006112
T2D_BMI_UNadj	OSA_BMI_UNadj	rs2237895	A	C	A	C	-0.0892	-0.0025717	0.573	0.582448	0.0066	0.006034
T2D_BMI_UNadj	OSA_BMI_UNadj	rs2258238	A	T	A	T	-0.102	0.0218081	0.8963	0.890192	0.0106	0.009592
T2D_BMI_UNadj	OSA_BMI_UNadj	rs2277536	T	C	T	C	-0.0429	0.00474424	0.7011	0.702051	0.007	0.006569
T2D_BMI_UNadj	OSA_BMI_UNadj	rs2290202	T	G	T	G	0.0666	-0.0153634	0.1393	0.127495	0.0092	0.009075
T2D_BMI_UNadj	OSA_BMI_UNadj	rs2292662	T	C	T	C	-0.0645	-0.0098978	0.16	0.150111	0.0088	0.008421
T2D_BMI_UNadj	OSA_BMI_UNadj	rs231360	T	C	T	C	0.0576	-0.0179888	0.3963	0.389515	0.0067	0.006175
T2D_BMI_UNadj	OSA_BMI_UNadj	rs2351707	T	C	T	C	-0.0644	0.00106657	0.7178	0.711405	0.007	0.006688
T2D_BMI_UNadj	OSA_BMI_UNadj	rs2383205	A	G	A	G	-0.0533	0.00297756	0.4015	0.40221	0.0065	0.006218
T2D_BMI_UNadj	OSA_BMI_UNadj	rs243019	T	C	T	C	-0.0588	-0.0034371	0.5359	0.538891	0.0064	0.006057
T2D_BMI_UNadj	OSA_BMI_UNadj	rs2767036	A	C	A	C	-0.0389	0.00900745	0.7086	0.697637	0.007	0.006506
T2D_BMI_UNadj	OSA_BMI_UNadj	rs2796441	A	G	A	G	-0.0674	0.0109281	0.406	0.408039	0.0065	0.006097
T2D_BMI_UNadj	OSA_BMI_UNadj	rs2812545	A	G	A	G	0.0413	-0.0029796	0.5206	0.519418	0.0065	0.006384
T2D_BMI_UNadj	OSA_BMI_UNadj	rs2820441	A	C	A	C	0.0556	-0.0045128	0.6893	0.705489	0.0069	0.00661
T2D_BMI_UNadj	OSA_BMI_UNadj	rs28533815	T	C	T	C	-0.0748	0.0115006	0.2507	0.265676	0.008	0.007072
T2D_BMI_UNadj	OSA_BMI_UNadj	rs28663084	A	G	A	G	-0.0376	-0.0032218	0.673	0.665417	0.0068	0.006513
T2D_BMI_UNadj	OSA_BMI_UNadj	rs2896177	A	G	A	G	-0.0367	-9e-05	0.5413	0.556312	0.0064	0.006061
T2D_BMI_UNadj	OSA_BMI_UNadj	rs2925979	T	C	T	C	0.0546	-0.0062334	0.2987	0.298598	0.007	0.006447
T2D_BMI_UNadj	OSA_BMI_UNadj	rs2972144	A	G	A	G	-0.0911	0.0036573	0.3618	0.362087	0.0066	0.006295
T2D_BMI_UNadj	OSA_BMI_UNadj	rs3019208	A	G	A	G	0.0397	0.00030805	0.6847	0.672557	0.0068	0.006397
T2D_BMI_UNadj	OSA_BMI_UNadj	rs3094682	A	C	A	C	-0.0619	-0.0042731	0.1926	0.176458	0.0082	0.007739
T2D_BMI_UNadj	OSA_BMI_UNadj	rs320369	A	G	A	G	0.0372	0.0130505	0.3232	0.316635	0.0068	0.006921
T2D_BMI_UNadj	OSA_BMI_UNadj	rs329122	A	G	A	G	0.0366	0.00884576	0.4292	0.418617	0.0065	0.006181
T2D_BMI_UNadj	OSA_BMI_UNadj	rs340874	T	C	T	C	-0.0678	0.00079468	0.449	0.450535	0.0065	0.005983
T2D_BMI_UNadj	OSA_BMI_UNadj	rs34341	A	T	A	T	-0.044	-0.025086	0.4259	0.432217	0.0065	0.005948
T2D_BMI_UNadj	OSA_BMI_UNadj	rs34715063	T	C	T	C	-0.0772	-0.0068018	0.8778	0.872597	0.0099	0.009663
T2D_BMI_UNadj	OSA_BMI_UNadj	rs348330	A	G	A	G	-0.0492	0.0123439	0.6399	0.601201	0.0067	0.006528
T2D_BMI_UNadj	OSA_BMI_UNadj	rs34990153	A	G	A	G	0.0476	0.00534426	0.5601	0.565293	0.0065	0.006093
T2D_BMI_UNadj	OSA_BMI_UNadj	rs35011184	A	G	A	G	0.2822	-0.0289099	0.2306	0.230053	0.0075	0.007105
T2D_BMI_UNadj	OSA_BMI_UNadj	rs35318451	A	G	A	G	0.0478	-1.7e-05	0.331	0.313532	0.007	0.006448
T2D_BMI_UNadj	OSA_BMI_UNadj	rs35777422	A	G	A	G	-0.0381	0.0136405	0.3559	0.330831	0.0067	0.006601
T2D_BMI_UNadj	OSA_BMI_UNadj	rs35895680	A	C	A	C	-0.0554	-0.0098827	0.323	0.302611	0.0069	0.006639
T2D_BMI_UNadj	OSA_BMI_UNadj	rs36138276	A	G	A	G	-0.0431	0.00759409	0.4992	0.499241	0.0066	0.006109
T2D_BMI_UNadj	OSA_BMI_UNadj	rs3768321	T	G	T	G	0.084	0.0275033	0.1993	0.179353	0.008	0.0084
T2D_BMI_UNadj	OSA_BMI_UNadj	rs3783394	A	G	A	G	-0.038	0.0120896	0.3477	0.349719	0.0067	0.006366
T2D_BMI_UNadj	OSA_BMI_UNadj	rs3786900	A	G	A	G	0.0434	0.0115545	0.7307	0.740077	0.0072	0.0069
T2D_BMI_UNadj	OSA_BMI_UNadj	rs3798519	A	C	A	C	-0.0616	-0.022101	0.811	0.819942	0.0082	0.007885
T2D_BMI_UNadj	OSA_BMI_UNadj	rs3802177	A	G	A	G	-0.1077	0.00052886	0.3154	0.305193	0.0069	0.006433
T2D_BMI_UNadj	OSA_BMI_UNadj	rs429358	T	C	T	C	0.0746	0.0534704	0.8473	0.860037	0.0091	0.008116
T2D_BMI_UNadj	OSA_BMI_UNadj	rs4368494	A	G	A	G	-0.054	-0.0054277	0.2976	0.303118	0.007	0.006562
T2D_BMI_UNadj	OSA_BMI_UNadj	rs459193	A	G	A	G	-0.0722	0.00345104	0.2594	0.254865	0.0073	0.006839
T2D_BMI_UNadj	OSA_BMI_UNadj	rs4686471	T	C	T	C	-0.0608	0.00627129	0.3887	0.394996	0.0066	0.006318
T2D_BMI_UNadj	OSA_BMI_UNadj	rs4688760	T	C	T	C	0.042	0.0065494	0.6828	0.680712	0.007	0.006494
T2D_BMI_UNadj	OSA_BMI_UNadj	rs4709746	T	C	T	C	-0.0567	0.00737176	0.1313	0.123336	0.0096	0.009557
T2D_BMI_UNadj	OSA_BMI_UNadj	rs474513	A	G	A	G	0.0399	-0.006318	0.5162	0.515564	0.0064	0.006013
T2D_BMI_UNadj	OSA_BMI_UNadj	rs4804833	A	G	A	G	0.048	0.00685048	0.3912	0.399793	0.0066	0.006103
T2D_BMI_UNadj	OSA_BMI_UNadj	rs4812034	T	G	T	G	0.0416	-0.0021926	0.5465	0.521185	0.0064	0.006129
T2D_BMI_UNadj	OSA_BMI_UNadj	rs4865436	C	G	C	G	-0.049	-0.0029995	0.7004	0.69961	0.0075	0.007159
T2D_BMI_UNadj	OSA_BMI_UNadj	rs490689	A	G	A	G	0.0543	-0.0014511	0.2002	0.197354	0.008	0.007456
T2D_BMI_UNadj	OSA_BMI_UNadj	rs4925109	A	G	A	G	0.0476	-0.0115049	0.3177	0.3344	0.0069	0.006486
T2D_BMI_UNadj	OSA_BMI_UNadj	rs4929965	A	G	A	G	0.0668	-0.0037039	0.3813	0.384294	0.0068	0.0062
T2D_BMI_UNadj	OSA_BMI_UNadj	rs4977213	T	C	T	C	-0.0507	0.0110599	0.6281	0.597435	0.0069	0.006255
T2D_BMI_UNadj	OSA_BMI_UNadj	rs505922	T	C	T	C	-0.0473	0.0185255	0.6634	0.663408	0.0068	0.00617
T2D_BMI_UNadj	OSA_BMI_UNadj	rs508419	A	G	A	G	-0.0811	0.0136258	0.2356	0.258335	0.0075	0.007156
T2D_BMI_UNadj	OSA_BMI_UNadj	rs5215	T	C	T	C	-0.0706	0.00350112	0.6272	0.638281	0.0066	0.006146
T2D_BMI_UNadj	OSA_BMI_UNadj	rs55653563	A	C	A	C	0.0435	0.00398192	0.7333	0.735262	0.0072	0.007301
T2D_BMI_UNadj	OSA_BMI_UNadj	rs55872725	T	C	T	C	0.122	0.0797673	0.4175	0.403877	0.0065	0.006577
T2D_BMI_UNadj	OSA_BMI_UNadj	rs56187241	T	C	T	C	0.1014	-0.0246801	0.0451	0.039713	0.0157	0.015068
T2D_BMI_UNadj	OSA_BMI_UNadj	rs56348580	C	G	C	G	-0.0617	0.0120827	0.3082	0.297124	0.0069	0.006658
T2D_BMI_UNadj	OSA_BMI_UNadj	rs5758223	A	G	A	G	0.0401	0.015335	0.7134	0.7069	0.0071	0.00672
T2D_BMI_UNadj	OSA_BMI_UNadj	rs576674	A	G	A	G	-0.0538	-0.0005558	0.8313	0.829079	0.0086	0.007873
T2D_BMI_UNadj	OSA_BMI_UNadj	rs58432198	T	C	T	C	-0.0636	0.024678	0.1172	0.112447	0.0103	0.009797
T2D_BMI_UNadj	OSA_BMI_UNadj	rs58642235	T	C	T	C	-0.0566	-0.0045725	0.8612	0.85635	0.0094	0.009549
T2D_BMI_UNadj	OSA_BMI_UNadj	rs59147390	T	C	T	C	0.0648	0.00873302	0.8922	0.884304	0.0105	0.009313
T2D_BMI_UNadj	OSA_BMI_UNadj	rs601945	A	G	A	G	-0.0849	0.00073527	0.8259	0.828996	0.0086	0.007851
T2D_BMI_UNadj	OSA_BMI_UNadj	rs61676547	C	G	C	G	0.0525	-0.0101524	0.1937	0.203553	0.0081	0.007454
T2D_BMI_UNadj	OSA_BMI_UNadj	rs62107261	T	C	T	C	0.1019	0.0296791	0.9541	0.953684	0.0161	0.013863
T2D_BMI_UNadj	OSA_BMI_UNadj	rs62271373	A	T	A	T	0.0882	0.0156312	0.0547	0.053403	0.0144	0.014574
T2D_BMI_UNadj	OSA_BMI_UNadj	rs62563593	A	G	A	G	-0.0394	-0.0026684	0.6063	0.615788	0.0065	0.006298
T2D_BMI_UNadj	OSA_BMI_UNadj	rs6444809	T	C	T	C	0.0544	0.0109659	0.8723	0.87624	0.0096	0.009116
T2D_BMI_UNadj	OSA_BMI_UNadj	rs6459737	A	G	A	G	-0.0583	-0.0039096	0.338	0.345361	0.0067	0.00625
T2D_BMI_UNadj	OSA_BMI_UNadj	rs648795	A	T	A	T	0.0391	-0.017193	0.4146	0.432944	0.0065	0.006105
T2D_BMI_UNadj	OSA_BMI_UNadj	rs6545714	A	G	A	G	-0.0363	-0.0105234	0.6081	0.594017	0.0065	0.006292
T2D_BMI_UNadj	OSA_BMI_UNadj	rs6600191	T	C	T	C	0.0587	-0.0139266	0.8246	0.816749	0.0085	0.007859
T2D_BMI_UNadj	OSA_BMI_UNadj	rs6687271	A	C	A	C	-0.0402	-0.0075296	0.7521	0.762975	0.0073	0.007082
T2D_BMI_UNadj	OSA_BMI_UNadj	rs672271	T	C	T	C	-0.06	0.00076729	0.9062	0.886516	0.011	0.01091
T2D_BMI_UNadj	OSA_BMI_UNadj	rs67232546	T	C	T	C	0.0531	0.00268539	0.2047	0.207108	0.008	0.007689
T2D_BMI_UNadj	OSA_BMI_UNadj	rs6821438	A	G	A	G	0.0397	0.00546993	0.5342	0.541431	0.0064	0.006096
T2D_BMI_UNadj	OSA_BMI_UNadj	rs6885132	C	G	C	G	0.077	0.00156122	0.9036	0.900195	0.011	0.010719
T2D_BMI_UNadj	OSA_BMI_UNadj	rs6937438	A	G	A	G	-0.0514	0.00339777	0.7112	0.699428	0.007	0.006637
T2D_BMI_UNadj	OSA_BMI_UNadj	rs702634	A	G	A	G	0.0503	-0.009361	0.689	0.681892	0.0069	0.006566
T2D_BMI_UNadj	OSA_BMI_UNadj	rs703972	C	G	C	G	-0.0698	0.00369815	0.4676	0.445822	0.0065	0.006216
T2D_BMI_UNadj	OSA_BMI_UNadj	rs7178762	T	C	T	C	-0.0387	0.0041255	0.5364	0.537415	0.0064	0.006108
T2D_BMI_UNadj	OSA_BMI_UNadj	rs7240767	T	C	T	C	-0.0372	0.00293631	0.626	0.607755	0.0066	0.006669
T2D_BMI_UNadj	OSA_BMI_UNadj	rs72802358	C	G	C	G	-0.1135	0.00096553	0.1032	0.111507	0.0107	0.00981
T2D_BMI_UNadj	OSA_BMI_UNadj	rs7313918	T	C	T	C	-0.0559	0.0012618	0.8635	0.878202	0.0094	0.009923
T2D_BMI_UNadj	OSA_BMI_UNadj	rs7325671	T	C	T	C	0.0545	0.0026086	0.1264	0.110401	0.0096	0.01022
T2D_BMI_UNadj	OSA_BMI_UNadj	rs739846	A	G	A	G	0.0877	-0.018552	0.0761	0.076054	0.0119	0.010988
T2D_BMI_UNadj	OSA_BMI_UNadj	rs745805	A	T	A	T	0.0632	-0.0014499	0.82	0.820337	0.0084	0.007842
T2D_BMI_UNadj	OSA_BMI_UNadj	rs7568172	A	G	A	G	-0.0827	-0.012514	0.0614	0.057303	0.0135	0.012818
T2D_BMI_UNadj	OSA_BMI_UNadj	rs7572970	A	G	A	G	-0.0447	0.00765165	0.2659	0.28347	0.0072	0.007108
T2D_BMI_UNadj	OSA_BMI_UNadj	rs7633675	T	G	T	G	-0.1085	0.00981602	0.6837	0.682197	0.0068	0.006306
T2D_BMI_UNadj	OSA_BMI_UNadj	rs7667864	A	C	A	C	-0.0402	-0.0226168	0.2838	0.276574	0.0071	0.006657
T2D_BMI_UNadj	OSA_BMI_UNadj	rs7669833	A	T	A	T	-0.0572	0.0130347	0.2951	0.28195	0.007	0.006882
T2D_BMI_UNadj	OSA_BMI_UNadj	rs76895963	T	G	T	G	0.4826	-0.0777616	0.9801	0.982582	0.0275	0.028529
T2D_BMI_UNadj	OSA_BMI_UNadj	rs7732130	A	G	A	G	-0.0606	0.00406525	0.6992	0.679576	0.007	0.006547
T2D_BMI_UNadj	OSA_BMI_UNadj	rs77464186	A	C	A	C	0.1002	-0.0110982	0.8357	0.849706	0.0087	0.008493
T2D_BMI_UNadj	OSA_BMI_UNadj	rs77864822	A	G	A	G	0.0753	0.00363761	0.9295	0.926924	0.0129	0.011647
T2D_BMI_UNadj	OSA_BMI_UNadj	rs7966976	A	G	A	G	-0.0751	0.00040592	0.1964	0.197452	0.0081	0.007565
T2D_BMI_UNadj	OSA_BMI_UNadj	rs79920718	A	G	A	G	0.0389	0.00480444	0.3385	0.353847	0.0067	0.006415
T2D_BMI_UNadj	OSA_BMI_UNadj	rs8008910	A	G	A	G	0.0554	0.0185136	0.2192	0.212358	0.0076	0.007421
T2D_BMI_UNadj	OSA_BMI_UNadj	rs8071043	T	C	T	C	-0.0523	-0.0075316	0.6738	0.673922	0.0068	0.006521
T2D_BMI_UNadj	OSA_BMI_UNadj	rs8097210	T	G	T	G	-0.0537	-0.013537	0.7325	0.740081	0.0072	0.006968
T2D_BMI_UNadj	OSA_BMI_UNadj	rs8192675	T	C	T	C	0.0659	-0.0191377	0.7121	0.702159	0.007	0.006774
T2D_BMI_UNadj	OSA_BMI_UNadj	rs878521	A	G	A	G	0.0618	-0.0032874	0.2434	0.255791	0.0074	0.007275
T2D_BMI_UNadj	OSA_BMI_UNadj	rs9304665	A	T	A	T	0.0418	0.0139732	0.7595	0.755528	0.0076	0.007144
T2D_BMI_UNadj	OSA_BMI_UNadj	rs9368222	A	C	A	C	0.1379	-0.0184502	0.2717	0.267015	0.0071	0.006583
T2D_BMI_UNadj	OSA_BMI_UNadj	rs9379084	A	G	A	G	-0.0994	-0.0008644	0.1121	0.132658	0.0106	0.009392
T2D_BMI_UNadj	OSA_BMI_UNadj	rs9563615	A	T	A	T	0.0408	0.00609453	0.7092	0.713868	0.0072	0.006627
T2D_BMI_UNadj	OSA_BMI_UNadj	rs9665898	T	C	T	C	-0.0525	0.0162925	0.1361	0.138782	0.0094	0.008816
T2D_BMI_UNadj	OSA_BMI_UNadj	rs9873519	T	C	T	C	0.0371	-0.008118	0.5384	0.52368	0.0064	0.006103

### Sheet: 10_to_negative_7
exposure	outcome	SNP	effect_allele.exposure	other_allele.exposure	effect_allele.outcome	other_allele.outcome	beta.exposure	beta.outcome	eaf.exposure	eaf.outcome	se.exposure	se.outcome
T2D_BMI_UNadj	OSA_BMI_UNadj	rs1007090	T	C	T	C	-0.044	0.00929566	0.3316	0.336033	0.0068	0.00653
T2D_BMI_UNadj	OSA_BMI_UNadj	rs10097617	T	C	T	C	0.0487	0.00823698	0.485	0.482908	0.0064	0.006062
T2D_BMI_UNadj	OSA_BMI_UNadj	rs10406431	A	G	A	G	0.0603	0.0120108	0.5626	0.568659	0.0065	0.005991
T2D_BMI_UNadj	OSA_BMI_UNadj	rs10419627	A	G	A	G	0.0431	-0.0066339	0.591	0.578962	0.0065	0.006235
T2D_BMI_UNadj	OSA_BMI_UNadj	rs10516495	A	T	A	T	-0.0418	-0.0027377	0.3128	0.310396	0.0069	0.006702
T2D_BMI_UNadj	OSA_BMI_UNadj	rs1061810	A	C	A	C	0.0502	0.0157415	0.2867	0.296095	0.007	0.006602
T2D_BMI_UNadj	OSA_BMI_UNadj	rs10750397	A	G	A	G	0.0394	0.00383763	0.2829	0.29413	0.0071	0.00699
T2D_BMI_UNadj	OSA_BMI_UNadj	rs10811660	A	G	A	G	-0.1598	0.0152176	0.1704	0.170953	0.0086	0.008041
T2D_BMI_UNadj	OSA_BMI_UNadj	rs10830963	C	G	C	G	-0.101	0.0054267	0.7208	0.721227	0.0071	0.006586
T2D_BMI_UNadj	OSA_BMI_UNadj	rs10882099	T	C	T	C	0.1095	-0.0100998	0.5879	0.600184	0.0065	0.006175
T2D_BMI_UNadj	OSA_BMI_UNadj	rs10908278	A	T	A	T	-0.0749	0.00270265	0.5174	0.523265	0.0067	0.006286
T2D_BMI_UNadj	OSA_BMI_UNadj	rs10932228	A	G	A	G	0.035	0.00295762	0.3968	0.414389	0.0065	0.006213
T2D_BMI_UNadj	OSA_BMI_UNadj	rs10937721	C	G	C	G	0.085	-0.0096523	0.5893	0.594636	0.0066	0.006205
T2D_BMI_UNadj	OSA_BMI_UNadj	rs10954772	T	C	T	C	0.0375	0.00775188	0.3119	0.325596	0.0069	0.006901
T2D_BMI_UNadj	OSA_BMI_UNadj	rs10974438	A	C	A	C	-0.0514	-0.0066916	0.6416	0.65286	0.0067	0.006418
T2D_BMI_UNadj	OSA_BMI_UNadj	rs11039307	T	C	T	C	0.035	0.0170252	0.4109	0.407237	0.0065	0.006199
T2D_BMI_UNadj	OSA_BMI_UNadj	rs11048456	T	C	T	C	-0.0454	-0.0054044	0.7407	0.737317	0.0072	0.00702
T2D_BMI_UNadj	OSA_BMI_UNadj	rs11063029	T	C	T	C	0.0858	-0.0145179	0.0581	0.054466	0.0138	0.013298
T2D_BMI_UNadj	OSA_BMI_UNadj	rs11063069	A	G	A	G	-0.056	-0.0020609	0.7868	0.787488	0.0079	0.00729
T2D_BMI_UNadj	OSA_BMI_UNadj	rs11126026	T	C	T	C	-0.0355	-0.0009294	0.3661	0.368025	0.0066	0.006244
T2D_BMI_UNadj	OSA_BMI_UNadj	rs1117610	A	T	A	T	-0.0423	-0.0068366	0.7737	0.773944	0.0076	0.007438
T2D_BMI_UNadj	OSA_BMI_UNadj	rs11201997	A	C	A	C	0.0343	0.0248318	0.5368	0.543413	0.0064	0.005922
T2D_BMI_UNadj	OSA_BMI_UNadj	rs11257655	T	C	T	C	0.0859	-0.0041466	0.2169	0.211231	0.0077	0.008386
T2D_BMI_UNadj	OSA_BMI_UNadj	rs1127215	T	C	T	C	-0.0491	0.0184723	0.4153	0.408492	0.0065	0.006229
T2D_BMI_UNadj	OSA_BMI_UNadj	rs11496066	T	C	T	C	0.0508	-0.0106016	0.8173	0.813572	0.0083	0.007758
T2D_BMI_UNadj	OSA_BMI_UNadj	rs115505614	T	C	T	C	0.1657	-0.0639627	0.0502	0.043506	0.0149	0.014201
T2D_BMI_UNadj	OSA_BMI_UNadj	rs116425039	A	G	A	G	-0.272	-0.0174026	0.012	0.007546	0.0348	0.036834
T2D_BMI_UNadj	OSA_BMI_UNadj	rs11680058	A	G	A	G	0.0581	2e-06	0.8648	0.822477	0.0104	0.009438
T2D_BMI_UNadj	OSA_BMI_UNadj	rs11688682	C	G	C	G	-0.0581	-0.0107728	0.2721	0.234273	0.0076	0.008371
T2D_BMI_UNadj	OSA_BMI_UNadj	rs11699802	T	C	T	C	-0.0443	0.00929368	0.4649	0.460165	0.0065	0.006122
T2D_BMI_UNadj	OSA_BMI_UNadj	rs11708067	A	G	A	G	0.0882	-0.0129389	0.775	0.772513	0.0077	0.007134
T2D_BMI_UNadj	OSA_BMI_UNadj	rs11709077	A	G	A	G	-0.104	0.0142598	0.1264	0.120251	0.0097	0.009267
T2D_BMI_UNadj	OSA_BMI_UNadj	rs117430555	T	G	T	G	0.0951	0.0112159	0.0358	0.028479	0.0175	0.019257
T2D_BMI_UNadj	OSA_BMI_UNadj	rs11759026	A	G	A	G	-0.066	0.00891159	0.768	0.770808	0.0075	0.007457
T2D_BMI_UNadj	OSA_BMI_UNadj	rs11842871	T	G	T	G	-0.04	-0.0045885	0.2669	0.239674	0.0073	0.007151
T2D_BMI_UNadj	OSA_BMI_UNadj	rs11856307	A	C	A	C	0.047	0.00230064	0.5706	0.592232	0.0065	0.006108
T2D_BMI_UNadj	OSA_BMI_UNadj	rs11958808	C	G	C	G	0.0403	-0.0208907	0.3999	0.399285	0.0066	0.00609
T2D_BMI_UNadj	OSA_BMI_UNadj	rs12001437	T	C	T	C	-0.0402	-0.0019491	0.6309	0.624126	0.0066	0.00623
T2D_BMI_UNadj	OSA_BMI_UNadj	rs12140153	T	G	T	G	-0.0645	-0.0246544	0.0953	0.085158	0.0113	0.011268
T2D_BMI_UNadj	OSA_BMI_UNadj	rs12325539	T	C	T	C	-0.041	-0.0130426	0.5998	0.599283	0.0065	0.006282
T2D_BMI_UNadj	OSA_BMI_UNadj	rs1260326	T	C	T	C	-0.0644	-0.0105181	0.3931	0.413613	0.0066	0.005981
T2D_BMI_UNadj	OSA_BMI_UNadj	rs12680692	A	T	A	T	0.0413	0.00162967	0.3206	0.281876	0.0071	0.007391
T2D_BMI_UNadj	OSA_BMI_UNadj	rs12719778	T	C	T	C	0.0381	-0.0127958	0.5365	0.54183	0.0065	0.006187
T2D_BMI_UNadj	OSA_BMI_UNadj	rs12910361	A	G	A	G	-0.0814	0.0141307	0.2926	0.301475	0.007	0.006786
T2D_BMI_UNadj	OSA_BMI_UNadj	rs12920022	A	T	A	T	0.0528	0.00624744	0.1582	0.159174	0.0092	0.008605
T2D_BMI_UNadj	OSA_BMI_UNadj	rs1296328	A	C	A	C	0.0346	0.0181542	0.4474	0.460562	0.0065	0.006348
T2D_BMI_UNadj	OSA_BMI_UNadj	rs13022337	A	G	A	G	-0.0519	-0.0227754	0.1715	0.186174	0.0088	0.007947
T2D_BMI_UNadj	OSA_BMI_UNadj	rs13130484	T	C	T	C	0.0435	0.0339163	0.4296	0.427849	0.0067	0.006252
T2D_BMI_UNadj	OSA_BMI_UNadj	rs13330951	A	G	A	G	0.0361	0.00237382	0.5043	0.521975	0.0064	0.006277
T2D_BMI_UNadj	OSA_BMI_UNadj	rs13385171	T	C	T	C	0.0357	0.00128617	0.4149	0.428294	0.0065	0.006047
T2D_BMI_UNadj	OSA_BMI_UNadj	rs13389219	T	C	T	C	-0.0605	-0.0012858	0.4014	0.392992	0.0065	0.006066
T2D_BMI_UNadj	OSA_BMI_UNadj	rs1359790	A	G	A	G	-0.0817	0.00428381	0.2791	0.279415	0.0071	0.006625
T2D_BMI_UNadj	OSA_BMI_UNadj	rs1381937	A	C	A	C	0.0442	-0.0130903	0.462	0.432939	0.0064	0.006269
T2D_BMI_UNadj	OSA_BMI_UNadj	rs139688524	T	C	T	C	0.1739	-0.0477291	0.0226	0.018608	0.0216	0.023035
T2D_BMI_UNadj	OSA_BMI_UNadj	rs1412234	T	C	T	C	-0.0393	-0.0130031	0.6739	0.68882	0.0068	0.006676
T2D_BMI_UNadj	OSA_BMI_UNadj	rs141521721	A	C	A	C	0.1212	-0.0358998	0.0233	0.018594	0.0214	0.022998
T2D_BMI_UNadj	OSA_BMI_UNadj	rs1426371	A	G	A	G	-0.0517	-0.000285	0.2659	0.253523	0.0073	0.007091
T2D_BMI_UNadj	OSA_BMI_UNadj	rs1431841	T	G	T	G	0.0429	0.00627527	0.2113	0.205867	0.0077	0.007423
T2D_BMI_UNadj	OSA_BMI_UNadj	rs145678014	T	G	T	G	-0.1048	-0.0040693	0.0426	0.03982	0.0163	0.016441
T2D_BMI_UNadj	OSA_BMI_UNadj	rs145904381	T	C	T	C	0.1716	0.0420665	0.9869	0.989753	0.0316	0.031286
T2D_BMI_UNadj	OSA_BMI_UNadj	rs1468906	A	G	A	G	0.0388	-0.0022934	0.6442	0.650646	0.0067	0.006386
T2D_BMI_UNadj	OSA_BMI_UNadj	rs1493694	T	C	T	C	0.08	-0.0122892	0.1096	0.101619	0.0102	0.009813
T2D_BMI_UNadj	OSA_BMI_UNadj	rs1496653	A	G	A	G	0.0665	-0.0089221	0.7887	0.800795	0.0079	0.007521
T2D_BMI_UNadj	OSA_BMI_UNadj	rs1517037	T	C	T	C	-0.0451	-0.0330574	0.1935	0.184806	0.0082	0.007729
T2D_BMI_UNadj	OSA_BMI_UNadj	rs1561927	T	C	T	C	-0.042	0.0069652	0.7328	0.716816	0.0072	0.006897
T2D_BMI_UNadj	OSA_BMI_UNadj	rs1562396	A	G	A	G	-0.0555	-0.0079424	0.6796	0.672696	0.0069	0.006747
T2D_BMI_UNadj	OSA_BMI_UNadj	rs1573090	T	G	T	G	0.0458	-0.0054511	0.5328	0.536201	0.0065	0.006081
T2D_BMI_UNadj	OSA_BMI_UNadj	rs1665901	A	T	A	T	0.0398	-0.0050323	0.6576	0.685388	0.0068	0.006652
T2D_BMI_UNadj	OSA_BMI_UNadj	rs17030845	T	C	T	C	-0.1191	0.0515435	0.1007	0.100388	0.0108	0.010409
T2D_BMI_UNadj	OSA_BMI_UNadj	rs1705263	A	C	A	C	-0.0484	-0.0049201	0.4367	0.429113	0.0064	0.006127
T2D_BMI_UNadj	OSA_BMI_UNadj	rs1708302	T	C	T	C	-0.0909	0.00977804	0.4885	0.49055	0.0064	0.006033
T2D_BMI_UNadj	OSA_BMI_UNadj	rs17122772	C	G	C	G	-0.0428	-0.0026734	0.7736	0.776648	0.0077	0.007177
T2D_BMI_UNadj	OSA_BMI_UNadj	rs17168486	T	C	T	C	0.0672	0.00561719	0.1802	0.17318	0.0083	0.007858
T2D_BMI_UNadj	OSA_BMI_UNadj	rs17522122	T	G	T	G	0.0356	0.0125539	0.474	0.483273	0.0064	0.006121
T2D_BMI_UNadj	OSA_BMI_UNadj	rs17744783	A	T	A	T	0.0577	-0.0053593	0.1073	0.099997	0.0103	0.010377
T2D_BMI_UNadj	OSA_BMI_UNadj	rs17772814	A	G	A	G	-0.0746	0.031518	0.0857	0.07102	0.0125	0.014163
T2D_BMI_UNadj	OSA_BMI_UNadj	rs17791513	A	G	A	G	0.1016	0.0130944	0.9323	0.942607	0.0132	0.013254
T2D_BMI_UNadj	OSA_BMI_UNadj	rs1783541	T	C	T	C	0.0608	-0.009179	0.201	0.200765	0.0081	0.007576
T2D_BMI_UNadj	OSA_BMI_UNadj	rs1800961	T	C	T	C	0.1602	0.0189572	0.0349	0.030524	0.0175	0.017384
T2D_BMI_UNadj	OSA_BMI_UNadj	rs1861410	T	C	T	C	-0.0344	-0.0307542	0.5573	0.537266	0.0064	0.006368
T2D_BMI_UNadj	OSA_BMI_UNadj	rs1999536	C	G	C	G	-0.0404	-0.0047995	0.5732	0.558634	0.0065	0.006268
T2D_BMI_UNadj	OSA_BMI_UNadj	rs2023681	A	G	A	G	-0.0826	0.00099051	0.087	0.093067	0.0115	0.010902
T2D_BMI_UNadj	OSA_BMI_UNadj	rs2062213	C	G	C	G	-0.0743	-0.0003689	0.924	0.924756	0.012	0.011391
T2D_BMI_UNadj	OSA_BMI_UNadj	rs2080385	T	G	T	G	-0.0551	-0.0098968	0.2489	0.25006	0.0074	0.006856
T2D_BMI_UNadj	OSA_BMI_UNadj	rs2107133	A	G	A	G	0.0643	0.0104555	0.8727	0.869898	0.0097	0.008759
T2D_BMI_UNadj	OSA_BMI_UNadj	rs2190876	T	C	T	C	-0.0344	0.00249688	0.4384	0.435338	0.0064	0.00612
T2D_BMI_UNadj	OSA_BMI_UNadj	rs2215383	T	C	T	C	-0.0641	0.00557543	0.4625	0.466715	0.0064	0.006112
T2D_BMI_UNadj	OSA_BMI_UNadj	rs2237895	A	C	A	C	-0.0892	-0.0025717	0.573	0.582448	0.0066	0.006034
T2D_BMI_UNadj	OSA_BMI_UNadj	rs2258238	A	T	A	T	-0.102	0.0218081	0.8963	0.890192	0.0106	0.009592
T2D_BMI_UNadj	OSA_BMI_UNadj	rs2277536	T	C	T	C	-0.0429	0.00474424	0.7011	0.702051	0.007	0.006569
T2D_BMI_UNadj	OSA_BMI_UNadj	rs2290202	T	G	T	G	0.0666	-0.0153634	0.1393	0.127495	0.0092	0.009075
T2D_BMI_UNadj	OSA_BMI_UNadj	rs2292662	T	C	T	C	-0.0645	-0.0098978	0.16	0.150111	0.0088	0.008421
T2D_BMI_UNadj	OSA_BMI_UNadj	rs231360	T	C	T	C	0.0576	-0.0179888	0.3963	0.389515	0.0067	0.006175
T2D_BMI_UNadj	OSA_BMI_UNadj	rs2351707	T	C	T	C	-0.0644	0.00106657	0.7178	0.711405	0.007	0.006688
T2D_BMI_UNadj	OSA_BMI_UNadj	rs2383205	A	G	A	G	-0.0533	0.00297756	0.4015	0.40221	0.0065	0.006218
T2D_BMI_UNadj	OSA_BMI_UNadj	rs243019	T	C	T	C	-0.0588	-0.0034371	0.5359	0.538891	0.0064	0.006057
T2D_BMI_UNadj	OSA_BMI_UNadj	rs2440374	C	G	C	G	-0.0401	0.00091242	0.7538	0.741816	0.0074	0.00703
T2D_BMI_UNadj	OSA_BMI_UNadj	rs2454916	T	C	T	C	0.0392	0.00637226	0.7302	0.742403	0.0072	0.006906
T2D_BMI_UNadj	OSA_BMI_UNadj	rs2767036	A	C	A	C	-0.0389	0.00900745	0.7086	0.697637	0.007	0.006506
T2D_BMI_UNadj	OSA_BMI_UNadj	rs2796441	A	G	A	G	-0.0674	0.0109281	0.406	0.408039	0.0065	0.006097
T2D_BMI_UNadj	OSA_BMI_UNadj	rs2812545	A	G	A	G	0.0413	-0.0029796	0.5206	0.519418	0.0065	0.006384
T2D_BMI_UNadj	OSA_BMI_UNadj	rs2820441	A	C	A	C	0.0556	-0.0045128	0.6893	0.705489	0.0069	0.00661
T2D_BMI_UNadj	OSA_BMI_UNadj	rs28533815	T	C	T	C	-0.0748	0.0115006	0.2507	0.265676	0.008	0.007072
T2D_BMI_UNadj	OSA_BMI_UNadj	rs28663084	A	G	A	G	-0.0376	-0.0032218	0.673	0.665417	0.0068	0.006513
T2D_BMI_UNadj	OSA_BMI_UNadj	rs2896177	A	G	A	G	-0.0367	-9e-05	0.5413	0.556312	0.0064	0.006061
T2D_BMI_UNadj	OSA_BMI_UNadj	rs2925979	T	C	T	C	0.0546	-0.0062334	0.2987	0.298598	0.007	0.006447
T2D_BMI_UNadj	OSA_BMI_UNadj	rs2972144	A	G	A	G	-0.0911	0.0036573	0.3618	0.362087	0.0066	0.006295
T2D_BMI_UNadj	OSA_BMI_UNadj	rs3019208	A	G	A	G	0.0397	0.00030805	0.6847	0.672557	0.0068	0.006397
T2D_BMI_UNadj	OSA_BMI_UNadj	rs3094682	A	C	A	C	-0.0619	-0.0042731	0.1926	0.176458	0.0082	0.007739
T2D_BMI_UNadj	OSA_BMI_UNadj	rs320369	A	G	A	G	0.0372	0.0130505	0.3232	0.316635	0.0068	0.006921
T2D_BMI_UNadj	OSA_BMI_UNadj	rs329122	A	G	A	G	0.0366	0.00884576	0.4292	0.418617	0.0065	0.006181
T2D_BMI_UNadj	OSA_BMI_UNadj	rs340874	T	C	T	C	-0.0678	0.00079468	0.449	0.450535	0.0065	0.005983
T2D_BMI_UNadj	OSA_BMI_UNadj	rs34341	A	T	A	T	-0.044	-0.025086	0.4259	0.432217	0.0065	0.005948
T2D_BMI_UNadj	OSA_BMI_UNadj	rs34715063	T	C	T	C	-0.0772	-0.0068018	0.8778	0.872597	0.0099	0.009663
T2D_BMI_UNadj	OSA_BMI_UNadj	rs348330	A	G	A	G	-0.0492	0.0123439	0.6399	0.601201	0.0067	0.006528
T2D_BMI_UNadj	OSA_BMI_UNadj	rs34990153	A	G	A	G	0.0476	0.00534426	0.5601	0.565293	0.0065	0.006093
T2D_BMI_UNadj	OSA_BMI_UNadj	rs35011184	A	G	A	G	0.2822	-0.0289099	0.2306	0.230053	0.0075	0.007105
T2D_BMI_UNadj	OSA_BMI_UNadj	rs35318451	A	G	A	G	0.0478	-1.7e-05	0.331	0.313532	0.007	0.006448
T2D_BMI_UNadj	OSA_BMI_UNadj	rs35777422	A	G	A	G	-0.0381	0.0136405	0.3559	0.330831	0.0067	0.006601
T2D_BMI_UNadj	OSA_BMI_UNadj	rs35895680	A	C	A	C	-0.0554	-0.0098827	0.323	0.302611	0.0069	0.006639
T2D_BMI_UNadj	OSA_BMI_UNadj	rs36138276	A	G	A	G	-0.0431	0.00759409	0.4992	0.499241	0.0066	0.006109
T2D_BMI_UNadj	OSA_BMI_UNadj	rs3751837	T	C	T	C	0.0414	0.0165188	0.2211	0.206829	0.0077	0.007871
T2D_BMI_UNadj	OSA_BMI_UNadj	rs3768321	T	G	T	G	0.084	0.0275033	0.1993	0.179353	0.008	0.0084
T2D_BMI_UNadj	OSA_BMI_UNadj	rs3783394	A	G	A	G	-0.038	0.0120896	0.3477	0.349719	0.0067	0.006366
T2D_BMI_UNadj	OSA_BMI_UNadj	rs3786900	A	G	A	G	0.0434	0.0115545	0.7307	0.740077	0.0072	0.0069
T2D_BMI_UNadj	OSA_BMI_UNadj	rs3798519	A	C	A	C	-0.0616	-0.022101	0.811	0.819942	0.0082	0.007885
T2D_BMI_UNadj	OSA_BMI_UNadj	rs3802177	A	G	A	G	-0.1077	0.00052886	0.3154	0.305193	0.0069	0.006433
T2D_BMI_UNadj	OSA_BMI_UNadj	rs429358	T	C	T	C	0.0746	0.0534704	0.8473	0.860037	0.0091	0.008116
T2D_BMI_UNadj	OSA_BMI_UNadj	rs4368494	A	G	A	G	-0.054	-0.0054277	0.2976	0.303118	0.007	0.006562
T2D_BMI_UNadj	OSA_BMI_UNadj	rs459193	A	G	A	G	-0.0722	0.00345104	0.2594	0.254865	0.0073	0.006839
T2D_BMI_UNadj	OSA_BMI_UNadj	rs4686471	T	C	T	C	-0.0608	0.00627129	0.3887	0.394996	0.0066	0.006318
T2D_BMI_UNadj	OSA_BMI_UNadj	rs4688760	T	C	T	C	0.042	0.0065494	0.6828	0.680712	0.007	0.006494
T2D_BMI_UNadj	OSA_BMI_UNadj	rs4709746	T	C	T	C	-0.0567	0.00737176	0.1313	0.123336	0.0096	0.009557
T2D_BMI_UNadj	OSA_BMI_UNadj	rs474513	A	G	A	G	0.0399	-0.006318	0.5162	0.515564	0.0064	0.006013
T2D_BMI_UNadj	OSA_BMI_UNadj	rs4804833	A	G	A	G	0.048	0.00685048	0.3912	0.399793	0.0066	0.006103
T2D_BMI_UNadj	OSA_BMI_UNadj	rs4812034	T	G	T	G	0.0416	-0.0021926	0.5465	0.521185	0.0064	0.006129
T2D_BMI_UNadj	OSA_BMI_UNadj	rs4865436	C	G	C	G	-0.049	-0.0029995	0.7004	0.69961	0.0075	0.007159
T2D_BMI_UNadj	OSA_BMI_UNadj	rs490689	A	G	A	G	0.0543	-0.0014511	0.2002	0.197354	0.008	0.007456
T2D_BMI_UNadj	OSA_BMI_UNadj	rs4925109	A	G	A	G	0.0476	-0.0115049	0.3177	0.3344	0.0069	0.006486
T2D_BMI_UNadj	OSA_BMI_UNadj	rs4929965	A	G	A	G	0.0668	-0.0037039	0.3813	0.384294	0.0068	0.0062
T2D_BMI_UNadj	OSA_BMI_UNadj	rs4977213	T	C	T	C	-0.0507	0.0110599	0.6281	0.597435	0.0069	0.006255
T2D_BMI_UNadj	OSA_BMI_UNadj	rs505922	T	C	T	C	-0.0473	0.0185255	0.6634	0.663408	0.0068	0.00617
T2D_BMI_UNadj	OSA_BMI_UNadj	rs508419	A	G	A	G	-0.0811	0.0136258	0.2356	0.258335	0.0075	0.007156
T2D_BMI_UNadj	OSA_BMI_UNadj	rs5215	T	C	T	C	-0.0706	0.00350112	0.6272	0.638281	0.0066	0.006146
T2D_BMI_UNadj	OSA_BMI_UNadj	rs55653563	A	C	A	C	0.0435	0.00398192	0.7333	0.735262	0.0072	0.007301
T2D_BMI_UNadj	OSA_BMI_UNadj	rs55872725	T	C	T	C	0.122	0.0797673	0.4175	0.403877	0.0065	0.006577
T2D_BMI_UNadj	OSA_BMI_UNadj	rs56187241	T	C	T	C	0.1014	-0.0246801	0.0451	0.039713	0.0157	0.015068
T2D_BMI_UNadj	OSA_BMI_UNadj	rs56348580	C	G	C	G	-0.0617	0.0120827	0.3082	0.297124	0.0069	0.006658
T2D_BMI_UNadj	OSA_BMI_UNadj	rs5758223	A	G	A	G	0.0401	0.015335	0.7134	0.7069	0.0071	0.00672
T2D_BMI_UNadj	OSA_BMI_UNadj	rs576674	A	G	A	G	-0.0538	-0.0005558	0.8313	0.829079	0.0086	0.007873
T2D_BMI_UNadj	OSA_BMI_UNadj	rs58432198	T	C	T	C	-0.0636	0.024678	0.1172	0.112447	0.0103	0.009797
T2D_BMI_UNadj	OSA_BMI_UNadj	rs58642235	T	C	T	C	-0.0566	-0.0045725	0.8612	0.85635	0.0094	0.009549
T2D_BMI_UNadj	OSA_BMI_UNadj	rs58682124	A	G	A	G	0.0413	0.00400401	0.7559	0.757062	0.0076	0.007045
T2D_BMI_UNadj	OSA_BMI_UNadj	rs59147390	T	C	T	C	0.0648	0.00873302	0.8922	0.884304	0.0105	0.009313
T2D_BMI_UNadj	OSA_BMI_UNadj	rs601945	A	G	A	G	-0.0849	0.00073527	0.8259	0.828996	0.0086	0.007851
T2D_BMI_UNadj	OSA_BMI_UNadj	rs61676547	C	G	C	G	0.0525	-0.0101524	0.1937	0.203553	0.0081	0.007454
T2D_BMI_UNadj	OSA_BMI_UNadj	rs62107261	T	C	T	C	0.1019	0.0296791	0.9541	0.953684	0.0161	0.013863
T2D_BMI_UNadj	OSA_BMI_UNadj	rs62271373	A	T	A	T	0.0882	0.0156312	0.0547	0.053403	0.0144	0.014574
T2D_BMI_UNadj	OSA_BMI_UNadj	rs62563593	A	G	A	G	-0.0394	-0.0026684	0.6063	0.615788	0.0065	0.006298
T2D_BMI_UNadj	OSA_BMI_UNadj	rs6444809	T	C	T	C	0.0544	0.0109659	0.8723	0.87624	0.0096	0.009116
T2D_BMI_UNadj	OSA_BMI_UNadj	rs6459737	A	G	A	G	-0.0583	-0.0039096	0.338	0.345361	0.0067	0.00625
T2D_BMI_UNadj	OSA_BMI_UNadj	rs648795	A	T	A	T	0.0391	-0.017193	0.4146	0.432944	0.0065	0.006105
T2D_BMI_UNadj	OSA_BMI_UNadj	rs6545714	A	G	A	G	-0.0363	-0.0105234	0.6081	0.594017	0.0065	0.006292
T2D_BMI_UNadj	OSA_BMI_UNadj	rs6600191	T	C	T	C	0.0587	-0.0139266	0.8246	0.816749	0.0085	0.007859
T2D_BMI_UNadj	OSA_BMI_UNadj	rs6687271	A	C	A	C	-0.0402	-0.0075296	0.7521	0.762975	0.0073	0.007082
T2D_BMI_UNadj	OSA_BMI_UNadj	rs672271	T	C	T	C	-0.06	0.00076729	0.9062	0.886516	0.011	0.01091
T2D_BMI_UNadj	OSA_BMI_UNadj	rs67232546	T	C	T	C	0.0531	0.00268539	0.2047	0.207108	0.008	0.007689
T2D_BMI_UNadj	OSA_BMI_UNadj	rs6766859	T	C	T	C	-0.0356	-0.0050254	0.6253	0.619436	0.0066	0.006361
T2D_BMI_UNadj	OSA_BMI_UNadj	rs6821438	A	G	A	G	0.0397	0.00546993	0.5342	0.541431	0.0064	0.006096
T2D_BMI_UNadj	OSA_BMI_UNadj	rs6885132	C	G	C	G	0.077	0.00156122	0.9036	0.900195	0.011	0.010719
T2D_BMI_UNadj	OSA_BMI_UNadj	rs6937438	A	G	A	G	-0.0514	0.00339777	0.7112	0.699428	0.007	0.006637
T2D_BMI_UNadj	OSA_BMI_UNadj	rs702634	A	G	A	G	0.0503	-0.009361	0.689	0.681892	0.0069	0.006566
T2D_BMI_UNadj	OSA_BMI_UNadj	rs703972	C	G	C	G	-0.0698	0.00369815	0.4676	0.445822	0.0065	0.006216
T2D_BMI_UNadj	OSA_BMI_UNadj	rs7178762	T	C	T	C	-0.0387	0.0041255	0.5364	0.537415	0.0064	0.006108
T2D_BMI_UNadj	OSA_BMI_UNadj	rs7221637	T	C	T	C	0.0374	-0.0003641	0.3018	0.283135	0.007	0.006781
T2D_BMI_UNadj	OSA_BMI_UNadj	rs7240767	T	C	T	C	-0.0372	0.00293631	0.626	0.607755	0.0066	0.006669
T2D_BMI_UNadj	OSA_BMI_UNadj	rs72802358	C	G	C	G	-0.1135	0.00096553	0.1032	0.111507	0.0107	0.00981
T2D_BMI_UNadj	OSA_BMI_UNadj	rs72917544	A	G	A	G	-0.0441	-0.0163743	0.1852	0.165537	0.0083	0.008119
T2D_BMI_UNadj	OSA_BMI_UNadj	rs7313918	T	C	T	C	-0.0559	0.0012618	0.8635	0.878202	0.0094	0.009923
T2D_BMI_UNadj	OSA_BMI_UNadj	rs7325671	T	C	T	C	0.0545	0.0026086	0.1264	0.110401	0.0096	0.01022
T2D_BMI_UNadj	OSA_BMI_UNadj	rs739846	A	G	A	G	0.0877	-0.018552	0.0761	0.076054	0.0119	0.010988
T2D_BMI_UNadj	OSA_BMI_UNadj	rs745805	A	T	A	T	0.0632	-0.0014499	0.82	0.820337	0.0084	0.007842
T2D_BMI_UNadj	OSA_BMI_UNadj	rs7568172	A	G	A	G	-0.0827	-0.012514	0.0614	0.057303	0.0135	0.012818
T2D_BMI_UNadj	OSA_BMI_UNadj	rs7572970	A	G	A	G	-0.0447	0.00765165	0.2659	0.28347	0.0072	0.007108
T2D_BMI_UNadj	OSA_BMI_UNadj	rs76223293	C	G	C	G	0.0436	-0.0015071	0.1913	0.185717	0.0082	0.007919
T2D_BMI_UNadj	OSA_BMI_UNadj	rs7633675	T	G	T	G	-0.1085	0.00981602	0.6837	0.682197	0.0068	0.006306
T2D_BMI_UNadj	OSA_BMI_UNadj	rs7667864	A	C	A	C	-0.0402	-0.0226168	0.2838	0.276574	0.0071	0.006657
T2D_BMI_UNadj	OSA_BMI_UNadj	rs7669833	A	T	A	T	-0.0572	0.0130347	0.2951	0.28195	0.007	0.006882
T2D_BMI_UNadj	OSA_BMI_UNadj	rs76895963	T	G	T	G	0.4826	-0.0777616	0.9801	0.982582	0.0275	0.028529
T2D_BMI_UNadj	OSA_BMI_UNadj	rs7719891	A	G	A	G	-0.0386	-0.014181	0.739	0.743788	0.0072	0.007145
T2D_BMI_UNadj	OSA_BMI_UNadj	rs7732130	A	G	A	G	-0.0606	0.00406525	0.6992	0.679576	0.007	0.006547
T2D_BMI_UNadj	OSA_BMI_UNadj	rs77464186	A	C	A	C	0.1002	-0.0110982	0.8357	0.849706	0.0087	0.008493
T2D_BMI_UNadj	OSA_BMI_UNadj	rs77864822	A	G	A	G	0.0753	0.00363761	0.9295	0.926924	0.0129	0.011647
T2D_BMI_UNadj	OSA_BMI_UNadj	rs7966976	A	G	A	G	-0.0751	0.00040592	0.1964	0.197452	0.0081	0.007565
T2D_BMI_UNadj	OSA_BMI_UNadj	rs79920718	A	G	A	G	0.0389	0.00480444	0.3385	0.353847	0.0067	0.006415
T2D_BMI_UNadj	OSA_BMI_UNadj	rs8008910	A	G	A	G	0.0554	0.0185136	0.2192	0.212358	0.0076	0.007421
T2D_BMI_UNadj	OSA_BMI_UNadj	rs8071043	T	C	T	C	-0.0523	-0.0075316	0.6738	0.673922	0.0068	0.006521
T2D_BMI_UNadj	OSA_BMI_UNadj	rs8097210	T	G	T	G	-0.0537	-0.013537	0.7325	0.740081	0.0072	0.006968
T2D_BMI_UNadj	OSA_BMI_UNadj	rs8192675	T	C	T	C	0.0659	-0.0191377	0.7121	0.702159	0.007	0.006774
T2D_BMI_UNadj	OSA_BMI_UNadj	rs878521	A	G	A	G	0.0618	-0.0032874	0.2434	0.255791	0.0074	0.007275
T2D_BMI_UNadj	OSA_BMI_UNadj	rs9304665	A	T	A	T	0.0418	0.0139732	0.7595	0.755528	0.0076	0.007144
T2D_BMI_UNadj	OSA_BMI_UNadj	rs9368222	A	C	A	C	0.1379	-0.0184502	0.2717	0.267015	0.0071	0.006583
T2D_BMI_UNadj	OSA_BMI_UNadj	rs9379084	A	G	A	G	-0.0994	-0.0008644	0.1121	0.132658	0.0106	0.009392
T2D_BMI_UNadj	OSA_BMI_UNadj	rs9563615	A	T	A	T	0.0408	0.00609453	0.7092	0.713868	0.0072	0.006627
T2D_BMI_UNadj	OSA_BMI_UNadj	rs9665898	T	C	T	C	-0.0525	0.0162925	0.1361	0.138782	0.0094	0.008816
T2D_BMI_UNadj	OSA_BMI_UNadj	rs9873519	T	C	T	C	0.0371	-0.008118	0.5384	0.52368	0.0064	0.006103
T2D_BMI_UNadj	OSA_BMI_UNadj	rs9910511	A	C	A	C	-0.042	0.00431567	0.2433	0.241069	0.0079	0.007079

### Sheet: 10_to_negative_5
exposure	outcome	SNP	effect_allele.exposure	other_allele.exposure	effect_allele.outcome	other_allele.outcome	beta.exposure	beta.outcome	eaf.exposure	eaf.outcome	se.exposure	se.outcome
T2D_BMI_UNadj	OSA_BMI_UNadj	rs1007090	T	C	T	C	-0.044	0.00929566	0.3316	0.336033	0.0068	0.00653
T2D_BMI_UNadj	OSA_BMI_UNadj	rs10097617	T	C	T	C	0.0487	0.00823698	0.485	0.482908	0.0064	0.006062
T2D_BMI_UNadj	OSA_BMI_UNadj	rs10133111	A	G	A	G	0.0445	0.0195575	0.1659	0.169385	0.0086	0.008008
T2D_BMI_UNadj	OSA_BMI_UNadj	rs10258197	T	C	T	C	-0.0289	0.00639948	0.4239	0.421545	0.0065	0.006097
T2D_BMI_UNadj	OSA_BMI_UNadj	rs10406431	A	G	A	G	0.0603	0.0120108	0.5626	0.568659	0.0065	0.005991
T2D_BMI_UNadj	OSA_BMI_UNadj	rs10419627	A	G	A	G	0.0431	-0.0066339	0.591	0.578962	0.0065	0.006235
T2D_BMI_UNadj	OSA_BMI_UNadj	rs10469087	A	C	A	C	-0.0323	0.00844657	0.6142	0.623336	0.0065	0.006126
T2D_BMI_UNadj	OSA_BMI_UNadj	rs10510998	A	G	A	G	0.0287	0.00335061	0.5593	0.554868	0.0064	0.006276
T2D_BMI_UNadj	OSA_BMI_UNadj	rs10516495	A	T	A	T	-0.0418	-0.0027377	0.3128	0.310396	0.0069	0.006702
T2D_BMI_UNadj	OSA_BMI_UNadj	rs1061810	A	C	A	C	0.0502	0.0157415	0.2867	0.296095	0.007	0.006602
T2D_BMI_UNadj	OSA_BMI_UNadj	rs10750397	A	G	A	G	0.0394	0.00383763	0.2829	0.29413	0.0071	0.00699
T2D_BMI_UNadj	OSA_BMI_UNadj	rs10767659	T	G	T	G	-0.033	-0.0032388	0.6765	0.659017	0.0068	0.006525
T2D_BMI_UNadj	OSA_BMI_UNadj	rs10774182	T	C	T	C	-0.0359	0.00389939	0.2125	0.203309	0.008	0.008357
T2D_BMI_UNadj	OSA_BMI_UNadj	rs10811660	A	G	A	G	-0.1598	0.0152176	0.1704	0.170953	0.0086	0.008041
T2D_BMI_UNadj	OSA_BMI_UNadj	rs10830963	C	G	C	G	-0.101	0.0054267	0.7208	0.721227	0.0071	0.006586
T2D_BMI_UNadj	OSA_BMI_UNadj	rs10867257	A	G	A	G	0.0294	0.00371708	0.4383	0.462292	0.0064	0.006103
T2D_BMI_UNadj	OSA_BMI_UNadj	rs10876411	A	T	A	T	0.0309	0.00130715	0.406	0.427806	0.0065	0.006162
T2D_BMI_UNadj	OSA_BMI_UNadj	rs10882099	T	C	T	C	0.1095	-0.0100998	0.5879	0.600184	0.0065	0.006175
T2D_BMI_UNadj	OSA_BMI_UNadj	rs10908278	A	T	A	T	-0.0749	0.00270265	0.5174	0.523265	0.0067	0.006286
T2D_BMI_UNadj	OSA_BMI_UNadj	rs10916784	C	G	C	G	-0.0321	0.00511689	0.409	0.413795	0.0065	0.006149
T2D_BMI_UNadj	OSA_BMI_UNadj	rs10932228	A	G	A	G	0.035	0.00295762	0.3968	0.414389	0.0065	0.006213
T2D_BMI_UNadj	OSA_BMI_UNadj	rs10937721	C	G	C	G	0.085	-0.0096523	0.5893	0.594636	0.0066	0.006205
T2D_BMI_UNadj	OSA_BMI_UNadj	rs10954772	T	C	T	C	0.0375	0.00775188	0.3119	0.325596	0.0069	0.006901
T2D_BMI_UNadj	OSA_BMI_UNadj	rs10974438	A	C	A	C	-0.0514	-0.0066916	0.6416	0.65286	0.0067	0.006418
T2D_BMI_UNadj	OSA_BMI_UNadj	rs10985977	A	G	A	G	-0.0506	-0.0065853	0.8825	0.887832	0.0101	0.009603
T2D_BMI_UNadj	OSA_BMI_UNadj	rs11039307	T	C	T	C	0.035	0.0170252	0.4109	0.407237	0.0065	0.006199
T2D_BMI_UNadj	OSA_BMI_UNadj	rs11048456	T	C	T	C	-0.0454	-0.0054044	0.7407	0.737317	0.0072	0.00702
T2D_BMI_UNadj	OSA_BMI_UNadj	rs11063029	T	C	T	C	0.0858	-0.0145179	0.0581	0.054466	0.0138	0.013298
T2D_BMI_UNadj	OSA_BMI_UNadj	rs11063069	A	G	A	G	-0.056	-0.0020609	0.7868	0.787488	0.0079	0.00729
T2D_BMI_UNadj	OSA_BMI_UNadj	rs11085810	A	G	A	G	0.0392	-0.0133909	0.7054	0.694235	0.0075	0.007188
T2D_BMI_UNadj	OSA_BMI_UNadj	rs111242776	C	G	C	G	0.0289	-0.0017105	0.5018	0.505365	0.0065	0.006026
T2D_BMI_UNadj	OSA_BMI_UNadj	rs11126026	T	C	T	C	-0.0355	-0.0009294	0.3661	0.368025	0.0066	0.006244
T2D_BMI_UNadj	OSA_BMI_UNadj	rs11129383	A	G	A	G	0.0329	0.00037993	0.2703	0.269957	0.0072	0.00688
T2D_BMI_UNadj	OSA_BMI_UNadj	rs111494834	T	C	T	C	0.087	-0.042753	0.0385	0.032387	0.017	0.019063
T2D_BMI_UNadj	OSA_BMI_UNadj	rs1117610	A	T	A	T	-0.0423	-0.0068366	0.7737	0.773944	0.0076	0.007438
T2D_BMI_UNadj	OSA_BMI_UNadj	rs11181612	T	C	T	C	-0.0416	-0.0018527	0.1425	0.153409	0.0093	0.008735
T2D_BMI_UNadj	OSA_BMI_UNadj	rs11195508	C	G	C	G	0.0473	-0.0039741	0.8469	0.852625	0.009	0.00894
T2D_BMI_UNadj	OSA_BMI_UNadj	rs11201997	A	C	A	C	0.0343	0.0248318	0.5368	0.543413	0.0064	0.005922
T2D_BMI_UNadj	OSA_BMI_UNadj	rs11257655	T	C	T	C	0.0859	-0.0041466	0.2169	0.211231	0.0077	0.008386
T2D_BMI_UNadj	OSA_BMI_UNadj	rs1127215	T	C	T	C	-0.0491	0.0184723	0.4153	0.408492	0.0065	0.006229
T2D_BMI_UNadj	OSA_BMI_UNadj	rs112855106	C	G	C	G	-0.1975	0.0305025	0.9929	0.992192	0.0421	0.036934
T2D_BMI_UNadj	OSA_BMI_UNadj	rs113414093	A	G	A	G	0.0848	0.013159	0.0608	0.045835	0.016	0.018377
T2D_BMI_UNadj	OSA_BMI_UNadj	rs114447556	T	C	T	C	0.0599	0.0192839	0.0833	0.081973	0.0123	0.011626
T2D_BMI_UNadj	OSA_BMI_UNadj	rs11496066	T	C	T	C	0.0508	-0.0106016	0.8173	0.813572	0.0083	0.007758
T2D_BMI_UNadj	OSA_BMI_UNadj	rs115505614	T	C	T	C	0.1657	-0.0639627	0.0502	0.043506	0.0149	0.014201
T2D_BMI_UNadj	OSA_BMI_UNadj	rs1155349	A	G	A	G	-0.0323	-0.0129768	0.2736	0.265271	0.0072	0.006798
T2D_BMI_UNadj	OSA_BMI_UNadj	rs11627730	A	G	A	G	-0.0398	0.00110039	0.2092	0.202761	0.0079	0.007456
T2D_BMI_UNadj	OSA_BMI_UNadj	rs11637051	T	C	T	C	-0.0295	-0.0014609	0.6184	0.609214	0.0066	0.006227
T2D_BMI_UNadj	OSA_BMI_UNadj	rs116425039	A	G	A	G	-0.272	-0.0174026	0.012	0.007546	0.0348	0.036834
T2D_BMI_UNadj	OSA_BMI_UNadj	rs116765785	T	C	T	C	0.0626	0.0123445	0.0589	0.062951	0.0141	0.012294
T2D_BMI_UNadj	OSA_BMI_UNadj	rs11680058	A	G	A	G	0.0581	2e-06	0.8648	0.822477	0.0104	0.009438
T2D_BMI_UNadj	OSA_BMI_UNadj	rs116862923	T	C	T	C	0.095	0.0092491	0.0263	0.029519	0.021	0.022042
T2D_BMI_UNadj	OSA_BMI_UNadj	rs11688682	C	G	C	G	-0.0581	-0.0107728	0.2721	0.234273	0.0076	0.008371
T2D_BMI_UNadj	OSA_BMI_UNadj	rs116913734	A	G	A	G	0.0884	0.00212175	0.0326	0.023379	0.0194	0.02256
T2D_BMI_UNadj	OSA_BMI_UNadj	rs11699802	T	C	T	C	-0.0443	0.00929368	0.4649	0.460165	0.0065	0.006122
T2D_BMI_UNadj	OSA_BMI_UNadj	rs11708067	A	G	A	G	0.0882	-0.0129389	0.775	0.772513	0.0077	0.007134
T2D_BMI_UNadj	OSA_BMI_UNadj	rs11709077	A	G	A	G	-0.104	0.0142598	0.1264	0.120251	0.0097	0.009267
T2D_BMI_UNadj	OSA_BMI_UNadj	rs11714846	A	C	A	C	0.0531	-0.0011154	0.9196	0.922611	0.0118	0.011575
T2D_BMI_UNadj	OSA_BMI_UNadj	rs11723275	A	C	A	C	-0.0308	0.00313892	0.5306	0.541753	0.0064	0.006062
T2D_BMI_UNadj	OSA_BMI_UNadj	rs117430555	T	G	T	G	0.0951	0.0112159	0.0358	0.028479	0.0175	0.019257
T2D_BMI_UNadj	OSA_BMI_UNadj	rs11759026	A	G	A	G	-0.066	0.00891159	0.768	0.770808	0.0075	0.007457
T2D_BMI_UNadj	OSA_BMI_UNadj	rs11842871	T	G	T	G	-0.04	-0.0045885	0.2669	0.239674	0.0073	0.007151
T2D_BMI_UNadj	OSA_BMI_UNadj	rs11856307	A	C	A	C	0.047	0.00230064	0.5706	0.592232	0.0065	0.006108
T2D_BMI_UNadj	OSA_BMI_UNadj	rs11958808	C	G	C	G	0.0403	-0.0208907	0.3999	0.399285	0.0066	0.00609
T2D_BMI_UNadj	OSA_BMI_UNadj	rs11965031	A	G	A	G	-0.0339	-0.004465	0.6303	0.620773	0.0066	0.006288
T2D_BMI_UNadj	OSA_BMI_UNadj	rs12001437	T	C	T	C	-0.0402	-0.0019491	0.6309	0.624126	0.0066	0.00623
T2D_BMI_UNadj	OSA_BMI_UNadj	rs12140153	T	G	T	G	-0.0645	-0.0246544	0.0953	0.085158	0.0113	0.011268
T2D_BMI_UNadj	OSA_BMI_UNadj	rs12325539	T	C	T	C	-0.041	-0.0130426	0.5998	0.599283	0.0065	0.006282
T2D_BMI_UNadj	OSA_BMI_UNadj	rs12402498	C	G	C	G	-0.035	-0.0297908	0.6644	0.663033	0.0067	0.006522
T2D_BMI_UNadj	OSA_BMI_UNadj	rs12434775	A	G	A	G	0.0306	-0.0027598	0.328	0.32257	0.0067	0.006368
T2D_BMI_UNadj	OSA_BMI_UNadj	rs12439368	A	G	A	G	0.0412	0.00130986	0.8569	0.850973	0.0093	0.009828
T2D_BMI_UNadj	OSA_BMI_UNadj	rs12488497	A	G	A	G	-0.0469	0.00327737	0.871	0.871453	0.0094	0.008864
T2D_BMI_UNadj	OSA_BMI_UNadj	rs12521083	A	G	A	G	-0.0628	-0.0434464	0.9379	0.945599	0.0134	0.014194
T2D_BMI_UNadj	OSA_BMI_UNadj	rs12545240	A	G	A	G	-0.0321	-0.000223	0.5237	0.509124	0.0067	0.006265
T2D_BMI_UNadj	OSA_BMI_UNadj	rs12577612	A	G	A	G	-0.0323	0.00138296	0.6263	0.637014	0.0066	0.006499
T2D_BMI_UNadj	OSA_BMI_UNadj	rs1260326	T	C	T	C	-0.0644	-0.0105181	0.3931	0.413613	0.0066	0.005981
T2D_BMI_UNadj	OSA_BMI_UNadj	rs12680692	A	T	A	T	0.0413	0.00162967	0.3206	0.281876	0.0071	0.007391
T2D_BMI_UNadj	OSA_BMI_UNadj	rs12719778	T	C	T	C	0.0381	-0.0127958	0.5365	0.54183	0.0065	0.006187
T2D_BMI_UNadj	OSA_BMI_UNadj	rs12757137	T	C	T	C	-0.0307	0.00182767	0.6051	0.607997	0.0067	0.006374
T2D_BMI_UNadj	OSA_BMI_UNadj	rs12823740	A	C	A	C	-0.0317	0.00120128	0.3339	0.342928	0.0068	0.006384
T2D_BMI_UNadj	OSA_BMI_UNadj	rs12910361	A	G	A	G	-0.0814	0.0141307	0.2926	0.301475	0.007	0.006786
T2D_BMI_UNadj	OSA_BMI_UNadj	rs12920022	A	T	A	T	0.0528	0.00624744	0.1582	0.159174	0.0092	0.008605
T2D_BMI_UNadj	OSA_BMI_UNadj	rs1296328	A	C	A	C	0.0346	0.0181542	0.4474	0.460562	0.0065	0.006348
T2D_BMI_UNadj	OSA_BMI_UNadj	rs13004493	T	C	T	C	-0.0801	0.0181247	0.0422	0.033719	0.0164	0.017405
T2D_BMI_UNadj	OSA_BMI_UNadj	rs13022337	A	G	A	G	-0.0519	-0.0227754	0.1715	0.186174	0.0088	0.007947
T2D_BMI_UNadj	OSA_BMI_UNadj	rs13094115	A	G	A	G	0.0344	0.00057617	0.6457	0.641643	0.0067	0.006353
T2D_BMI_UNadj	OSA_BMI_UNadj	rs13118477	A	G	A	G	0.0319	-0.0018016	0.4025	0.406898	0.0065	0.006296
T2D_BMI_UNadj	OSA_BMI_UNadj	rs13130484	T	C	T	C	0.0435	0.0339163	0.4296	0.427849	0.0067	0.006252
T2D_BMI_UNadj	OSA_BMI_UNadj	rs13151098	T	C	T	C	-0.0531	-0.0225528	0.9136	0.918717	0.0113	0.011137
T2D_BMI_UNadj	OSA_BMI_UNadj	rs13330951	A	G	A	G	0.0361	0.00237382	0.5043	0.521975	0.0064	0.006277
T2D_BMI_UNadj	OSA_BMI_UNadj	rs13385171	T	C	T	C	0.0357	0.00128617	0.4149	0.428294	0.0065	0.006047
T2D_BMI_UNadj	OSA_BMI_UNadj	rs13389219	T	C	T	C	-0.0605	-0.0012858	0.4014	0.392992	0.0065	0.006066
T2D_BMI_UNadj	OSA_BMI_UNadj	rs13418353	C	G	C	G	-0.0845	-0.0074035	0.9658	0.979671	0.0191	0.023993
T2D_BMI_UNadj	OSA_BMI_UNadj	rs1359790	A	G	A	G	-0.0817	0.00428381	0.2791	0.279415	0.0071	0.006625
T2D_BMI_UNadj	OSA_BMI_UNadj	rs1367399	T	C	T	C	0.0308	0.00559965	0.6959	0.683846	0.0069	0.006542
T2D_BMI_UNadj	OSA_BMI_UNadj	rs1381937	A	C	A	C	0.0442	-0.0130903	0.462	0.432939	0.0064	0.006269
T2D_BMI_UNadj	OSA_BMI_UNadj	rs138373837	T	C	T	C	0.1004	-0.0036677	0.0226	0.024513	0.022	0.01884
T2D_BMI_UNadj	OSA_BMI_UNadj	rs139688524	T	C	T	C	0.1739	-0.0477291	0.0226	0.018608	0.0216	0.023035
T2D_BMI_UNadj	OSA_BMI_UNadj	rs1412234	T	C	T	C	-0.0393	-0.0130031	0.6739	0.68882	0.0068	0.006676
T2D_BMI_UNadj	OSA_BMI_UNadj	rs141521721	A	C	A	C	0.1212	-0.0358998	0.0233	0.018594	0.0214	0.022998
T2D_BMI_UNadj	OSA_BMI_UNadj	rs1426371	A	G	A	G	-0.0517	-0.000285	0.2659	0.253523	0.0073	0.007091
T2D_BMI_UNadj	OSA_BMI_UNadj	rs1431841	T	G	T	G	0.0429	0.00627527	0.2113	0.205867	0.0077	0.007423
T2D_BMI_UNadj	OSA_BMI_UNadj	rs143560045	A	G	A	G	-0.1179	-0.0550023	0.9834	0.986117	0.0263	0.03129
T2D_BMI_UNadj	OSA_BMI_UNadj	rs145438374	A	G	A	G	0.0329	-0.0008886	0.739	0.759109	0.0073	0.007044
T2D_BMI_UNadj	OSA_BMI_UNadj	rs145678014	T	G	T	G	-0.1048	-0.0040693	0.0426	0.03982	0.0163	0.016441
T2D_BMI_UNadj	OSA_BMI_UNadj	rs145904381	T	C	T	C	0.1716	0.0420665	0.9869	0.989753	0.0316	0.031286
T2D_BMI_UNadj	OSA_BMI_UNadj	rs1468906	A	G	A	G	0.0388	-0.0022934	0.6442	0.650646	0.0067	0.006386
T2D_BMI_UNadj	OSA_BMI_UNadj	rs148194384	T	C	T	C	0.1134	-0.0080171	0.0208	0.016222	0.0245	0.025447
T2D_BMI_UNadj	OSA_BMI_UNadj	rs1485568	A	G	A	G	-0.0507	-0.0101374	0.8852	0.86775	0.0104	0.009591
T2D_BMI_UNadj	OSA_BMI_UNadj	rs1490	A	G	A	G	0.0317	0.00446897	0.7187	0.703961	0.0071	0.006785
T2D_BMI_UNadj	OSA_BMI_UNadj	rs1493694	T	C	T	C	0.08	-0.0122892	0.1096	0.101619	0.0102	0.009813
T2D_BMI_UNadj	OSA_BMI_UNadj	rs149398643	A	G	A	G	0.0542	0.0109406	0.9108	0.923293	0.0118	0.013179
T2D_BMI_UNadj	OSA_BMI_UNadj	rs149401760	A	G	A	G	0.1598	0.0303905	0.0137	0.010106	0.0308	0.030799
T2D_BMI_UNadj	OSA_BMI_UNadj	rs1496653	A	G	A	G	0.0665	-0.0089221	0.7887	0.800795	0.0079	0.007521
T2D_BMI_UNadj	OSA_BMI_UNadj	rs1499919	C	G	C	G	0.0482	-0.0068494	0.1573	0.14788	0.0091	0.008339
T2D_BMI_UNadj	OSA_BMI_UNadj	rs1514544	A	C	A	C	-0.1013	-0.018167	0.9788	0.97608	0.0225	0.020981
T2D_BMI_UNadj	OSA_BMI_UNadj	rs1517037	T	C	T	C	-0.0451	-0.0330574	0.1935	0.184806	0.0082	0.007729
T2D_BMI_UNadj	OSA_BMI_UNadj	rs1561927	T	C	T	C	-0.042	0.0069652	0.7328	0.716816	0.0072	0.006897
T2D_BMI_UNadj	OSA_BMI_UNadj	rs1562396	A	G	A	G	-0.0555	-0.0079424	0.6796	0.672696	0.0069	0.006747
T2D_BMI_UNadj	OSA_BMI_UNadj	rs1573090	T	G	T	G	0.0458	-0.0054511	0.5328	0.536201	0.0065	0.006081
T2D_BMI_UNadj	OSA_BMI_UNadj	rs1665901	A	T	A	T	0.0398	-0.0050323	0.6576	0.685388	0.0068	0.006652
T2D_BMI_UNadj	OSA_BMI_UNadj	rs17030845	T	C	T	C	-0.1191	0.0515435	0.1007	0.100388	0.0108	0.010409
T2D_BMI_UNadj	OSA_BMI_UNadj	rs1705263	A	C	A	C	-0.0484	-0.0049201	0.4367	0.429113	0.0064	0.006127
T2D_BMI_UNadj	OSA_BMI_UNadj	rs1708302	T	C	T	C	-0.0909	0.00977804	0.4885	0.49055	0.0064	0.006033
T2D_BMI_UNadj	OSA_BMI_UNadj	rs17122772	C	G	C	G	-0.0428	-0.0026734	0.7736	0.776648	0.0077	0.007177
T2D_BMI_UNadj	OSA_BMI_UNadj	rs17168486	T	C	T	C	0.0672	0.00561719	0.1802	0.17318	0.0083	0.007858
T2D_BMI_UNadj	OSA_BMI_UNadj	rs174541	T	C	T	C	0.0307	-0.0079136	0.6369	0.654139	0.0067	0.006294
T2D_BMI_UNadj	OSA_BMI_UNadj	rs17484848	T	C	T	C	0.0501	-0.0164037	0.8882	0.89479	0.0105	0.009879
T2D_BMI_UNadj	OSA_BMI_UNadj	rs17522122	T	G	T	G	0.0356	0.0125539	0.474	0.483273	0.0064	0.006121
T2D_BMI_UNadj	OSA_BMI_UNadj	rs17596995	A	G	A	G	-0.0406	-0.0118196	0.21	0.203128	0.0079	0.00741
T2D_BMI_UNadj	OSA_BMI_UNadj	rs17648992	A	G	A	G	0.0376	0.0112712	0.1811	0.169182	0.0084	0.008232
T2D_BMI_UNadj	OSA_BMI_UNadj	rs1767174	A	G	A	G	-0.0417	-0.0030164	0.7985	0.805814	0.008	0.007538
T2D_BMI_UNadj	OSA_BMI_UNadj	rs17744783	A	T	A	T	0.0577	-0.0053593	0.1073	0.099997	0.0103	0.010377
T2D_BMI_UNadj	OSA_BMI_UNadj	rs17772814	A	G	A	G	-0.0746	0.031518	0.0857	0.07102	0.0125	0.014163
T2D_BMI_UNadj	OSA_BMI_UNadj	rs17791513	A	G	A	G	0.1016	0.0130944	0.9323	0.942607	0.0132	0.013254
T2D_BMI_UNadj	OSA_BMI_UNadj	rs1783541	T	C	T	C	0.0608	-0.009179	0.201	0.200765	0.0081	0.007576
T2D_BMI_UNadj	OSA_BMI_UNadj	rs1788826	A	G	A	G	-0.0303	-0.01008	0.6451	0.646811	0.0067	0.006452
T2D_BMI_UNadj	OSA_BMI_UNadj	rs1800961	T	C	T	C	0.1602	0.0189572	0.0349	0.030524	0.0175	0.017384
T2D_BMI_UNadj	OSA_BMI_UNadj	rs1861410	T	C	T	C	-0.0344	-0.0307542	0.5573	0.537266	0.0064	0.006368
T2D_BMI_UNadj	OSA_BMI_UNadj	rs186541200	T	C	T	C	0.0986	-0.016202	0.9677	0.973542	0.0206	0.022129
T2D_BMI_UNadj	OSA_BMI_UNadj	rs1885826	A	G	A	G	0.0287	0.024475	0.5049	0.487408	0.0064	0.006367
T2D_BMI_UNadj	OSA_BMI_UNadj	rs1968293	A	G	A	G	0.0324	-0.0009695	0.5042	0.51963	0.0066	0.006088
T2D_BMI_UNadj	OSA_BMI_UNadj	rs1999536	C	G	C	G	-0.0404	-0.0047995	0.5732	0.558634	0.0065	0.006268
T2D_BMI_UNadj	OSA_BMI_UNadj	rs2016164	T	C	T	C	0.0333	0.000101	0.2932	0.280978	0.007	0.006805
T2D_BMI_UNadj	OSA_BMI_UNadj	rs2023681	A	G	A	G	-0.0826	0.00099051	0.087	0.093067	0.0115	0.010902
T2D_BMI_UNadj	OSA_BMI_UNadj	rs2062213	C	G	C	G	-0.0743	-0.0003689	0.924	0.924756	0.012	0.011391
T2D_BMI_UNadj	OSA_BMI_UNadj	rs2080385	T	G	T	G	-0.0551	-0.0098968	0.2489	0.25006	0.0074	0.006856
T2D_BMI_UNadj	OSA_BMI_UNadj	rs2102278	A	G	A	G	-0.0358	-0.0075951	0.6819	0.698666	0.0069	0.006703
T2D_BMI_UNadj	OSA_BMI_UNadj	rs2107133	A	G	A	G	0.0643	0.0104555	0.8727	0.869898	0.0097	0.008759
T2D_BMI_UNadj	OSA_BMI_UNadj	rs2124285	T	C	T	C	-0.0295	-0.0023143	0.5692	0.554972	0.0065	0.006234
T2D_BMI_UNadj	OSA_BMI_UNadj	rs2145599	A	T	A	T	0.0355	-0.0009274	0.2847	0.300766	0.007	0.007022
T2D_BMI_UNadj	OSA_BMI_UNadj	rs2190876	T	C	T	C	-0.0344	0.00249688	0.4384	0.435338	0.0064	0.00612
T2D_BMI_UNadj	OSA_BMI_UNadj	rs2193706	T	C	T	C	-0.0454	-0.0265572	0.887	0.884356	0.0101	0.009602
T2D_BMI_UNadj	OSA_BMI_UNadj	rs2197973	T	C	T	C	0.0327	-0.0117369	0.5373	0.525783	0.0064	0.006156
T2D_BMI_UNadj	OSA_BMI_UNadj	rs2215383	T	C	T	C	-0.0641	0.00557543	0.4625	0.466715	0.0064	0.006112
T2D_BMI_UNadj	OSA_BMI_UNadj	rs2237895	A	C	A	C	-0.0892	-0.0025717	0.573	0.582448	0.0066	0.006034
T2D_BMI_UNadj	OSA_BMI_UNadj	rs2258238	A	T	A	T	-0.102	0.0218081	0.8963	0.890192	0.0106	0.009592
T2D_BMI_UNadj	OSA_BMI_UNadj	rs2272163	A	C	A	C	-0.0315	-0.0296163	0.3818	0.383568	0.0066	0.006165
T2D_BMI_UNadj	OSA_BMI_UNadj	rs2277536	T	C	T	C	-0.0429	0.00474424	0.7011	0.702051	0.007	0.006569
T2D_BMI_UNadj	OSA_BMI_UNadj	rs2290202	T	G	T	G	0.0666	-0.0153634	0.1393	0.127495	0.0092	0.009075
T2D_BMI_UNadj	OSA_BMI_UNadj	rs2292662	T	C	T	C	-0.0645	-0.0098978	0.16	0.150111	0.0088	0.008421
T2D_BMI_UNadj	OSA_BMI_UNadj	rs231360	T	C	T	C	0.0576	-0.0179888	0.3963	0.389515	0.0067	0.006175
T2D_BMI_UNadj	OSA_BMI_UNadj	rs2351707	T	C	T	C	-0.0644	0.00106657	0.7178	0.711405	0.007	0.006688
T2D_BMI_UNadj	OSA_BMI_UNadj	rs2383205	A	G	A	G	-0.0533	0.00297756	0.4015	0.40221	0.0065	0.006218
T2D_BMI_UNadj	OSA_BMI_UNadj	rs243019	T	C	T	C	-0.0588	-0.0034371	0.5359	0.538891	0.0064	0.006057
T2D_BMI_UNadj	OSA_BMI_UNadj	rs2440374	C	G	C	G	-0.0401	0.00091242	0.7538	0.741816	0.0074	0.00703
T2D_BMI_UNadj	OSA_BMI_UNadj	rs244080	A	C	A	C	0.0376	0.00212474	0.2584	0.26737	0.008	0.007682
T2D_BMI_UNadj	OSA_BMI_UNadj	rs2454916	T	C	T	C	0.0392	0.00637226	0.7302	0.742403	0.0072	0.006906
T2D_BMI_UNadj	OSA_BMI_UNadj	rs248381	A	G	A	G	-0.0303	-0.0083619	0.5065	0.499187	0.0064	0.005941
T2D_BMI_UNadj	OSA_BMI_UNadj	rs2620608	A	G	A	G	-0.0349	0.00649884	0.2902	0.290599	0.0073	0.006858
T2D_BMI_UNadj	OSA_BMI_UNadj	rs270193	T	C	T	C	0.0297	-0.0019331	0.5868	0.599605	0.0065	0.006196
T2D_BMI_UNadj	OSA_BMI_UNadj	rs2765111	T	C	T	C	-0.0301	0.00020602	0.6343	0.598147	0.0067	0.00663
T2D_BMI_UNadj	OSA_BMI_UNadj	rs2767036	A	C	A	C	-0.0389	0.00900745	0.7086	0.697637	0.007	0.006506
T2D_BMI_UNadj	OSA_BMI_UNadj	rs2782982	A	G	A	G	0.0323	-0.0017884	0.5166	0.53501	0.0064	0.006079
T2D_BMI_UNadj	OSA_BMI_UNadj	rs2796441	A	G	A	G	-0.0674	0.0109281	0.406	0.408039	0.0065	0.006097
T2D_BMI_UNadj	OSA_BMI_UNadj	rs2812545	A	G	A	G	0.0413	-0.0029796	0.5206	0.519418	0.0065	0.006384
T2D_BMI_UNadj	OSA_BMI_UNadj	rs2815747	T	G	T	G	0.0435	0.00686249	0.8101	0.803296	0.0082	0.007999
T2D_BMI_UNadj	OSA_BMI_UNadj	rs2820441	A	C	A	C	0.0556	-0.0045128	0.6893	0.705489	0.0069	0.00661
T2D_BMI_UNadj	OSA_BMI_UNadj	rs28411900	T	C	T	C	0.0445	0.00027996	0.1337	0.143611	0.0095	0.008979
T2D_BMI_UNadj	OSA_BMI_UNadj	rs28533815	T	C	T	C	-0.0748	0.0115006	0.2507	0.265676	0.008	0.007072
T2D_BMI_UNadj	OSA_BMI_UNadj	rs28591249	A	G	A	G	-0.0333	0.00080232	0.5185	0.516961	0.0064	0.006076
T2D_BMI_UNadj	OSA_BMI_UNadj	rs28663084	A	G	A	G	-0.0376	-0.0032218	0.673	0.665417	0.0068	0.006513
T2D_BMI_UNadj	OSA_BMI_UNadj	rs2896177	A	G	A	G	-0.0367	-9e-05	0.5413	0.556312	0.0064	0.006061
T2D_BMI_UNadj	OSA_BMI_UNadj	rs291369	T	C	T	C	0.0337	0.0159129	0.6686	0.664668	0.0068	0.006254
T2D_BMI_UNadj	OSA_BMI_UNadj	rs2925979	T	C	T	C	0.0546	-0.0062334	0.2987	0.298598	0.007	0.006447
T2D_BMI_UNadj	OSA_BMI_UNadj	rs2963445	A	G	A	G	-0.0391	-0.000137	0.795	0.794818	0.008	0.007389
T2D_BMI_UNadj	OSA_BMI_UNadj	rs2972144	A	G	A	G	-0.0911	0.0036573	0.3618	0.362087	0.0066	0.006295
T2D_BMI_UNadj	OSA_BMI_UNadj	rs3008226	A	C	A	C	0.042	-0.0055625	0.8267	0.821719	0.0085	0.008077
T2D_BMI_UNadj	OSA_BMI_UNadj	rs3012043	T	C	T	C	-0.044	-0.0023662	0.8711	0.852228	0.0095	0.008902
T2D_BMI_UNadj	OSA_BMI_UNadj	rs3019208	A	G	A	G	0.0397	0.00030805	0.6847	0.672557	0.0068	0.006397
T2D_BMI_UNadj	OSA_BMI_UNadj	rs302397	C	G	C	G	0.0321	0.00031795	0.3538	0.334203	0.0069	0.00642
T2D_BMI_UNadj	OSA_BMI_UNadj	rs3094682	A	C	A	C	-0.0619	-0.0042731	0.1926	0.176458	0.0082	0.007739
T2D_BMI_UNadj	OSA_BMI_UNadj	rs320369	A	G	A	G	0.0372	0.0130505	0.3232	0.316635	0.0068	0.006921
T2D_BMI_UNadj	OSA_BMI_UNadj	rs329122	A	G	A	G	0.0366	0.00884576	0.4292	0.418617	0.0065	0.006181
T2D_BMI_UNadj	OSA_BMI_UNadj	rs340874	T	C	T	C	-0.0678	0.00079468	0.449	0.450535	0.0065	0.005983
T2D_BMI_UNadj	OSA_BMI_UNadj	rs34165267	T	C	T	C	-0.0364	0.0024081	0.2573	0.249874	0.0073	0.007046
T2D_BMI_UNadj	OSA_BMI_UNadj	rs34341	A	T	A	T	-0.044	-0.025086	0.4259	0.432217	0.0065	0.005948
T2D_BMI_UNadj	OSA_BMI_UNadj	rs34715063	T	C	T	C	-0.0772	-0.0068018	0.8778	0.872597	0.0099	0.009663
T2D_BMI_UNadj	OSA_BMI_UNadj	rs348330	A	G	A	G	-0.0492	0.0123439	0.6399	0.601201	0.0067	0.006528
T2D_BMI_UNadj	OSA_BMI_UNadj	rs34990153	A	G	A	G	0.0476	0.00534426	0.5601	0.565293	0.0065	0.006093
T2D_BMI_UNadj	OSA_BMI_UNadj	rs35011184	A	G	A	G	0.2822	-0.0289099	0.2306	0.230053	0.0075	0.007105
T2D_BMI_UNadj	OSA_BMI_UNadj	rs35099767	T	G	T	G	-0.0303	-0.0214545	0.3685	0.367851	0.0067	0.006174
T2D_BMI_UNadj	OSA_BMI_UNadj	rs35318451	A	G	A	G	0.0478	-1.7e-05	0.331	0.313532	0.007	0.006448
T2D_BMI_UNadj	OSA_BMI_UNadj	rs35777422	A	G	A	G	-0.0381	0.0136405	0.3559	0.330831	0.0067	0.006601
T2D_BMI_UNadj	OSA_BMI_UNadj	rs35895680	A	C	A	C	-0.0554	-0.0098827	0.323	0.302611	0.0069	0.006639
T2D_BMI_UNadj	OSA_BMI_UNadj	rs36100359	A	G	A	G	0.042	0.00450185	0.1391	0.137489	0.0094	0.008646
T2D_BMI_UNadj	OSA_BMI_UNadj	rs36138276	A	G	A	G	-0.0431	0.00759409	0.4992	0.499241	0.0066	0.006109
T2D_BMI_UNadj	OSA_BMI_UNadj	rs3741475	A	G	A	G	0.0371	0.0129754	0.1958	0.194717	0.0081	0.008045
T2D_BMI_UNadj	OSA_BMI_UNadj	rs3744347	A	G	A	G	0.0345	-0.0215217	0.7856	0.776782	0.0077	0.007445
T2D_BMI_UNadj	OSA_BMI_UNadj	rs3751837	T	C	T	C	0.0414	0.0165188	0.2211	0.206829	0.0077	0.007871
T2D_BMI_UNadj	OSA_BMI_UNadj	rs3768321	T	G	T	G	0.084	0.0275033	0.1993	0.179353	0.008	0.0084
T2D_BMI_UNadj	OSA_BMI_UNadj	rs3783394	A	G	A	G	-0.038	0.0120896	0.3477	0.349719	0.0067	0.006366
T2D_BMI_UNadj	OSA_BMI_UNadj	rs3786016	A	G	A	G	0.0551	-0.0022155	0.1054	0.105405	0.011	0.009938
T2D_BMI_UNadj	OSA_BMI_UNadj	rs3786900	A	G	A	G	0.0434	0.0115545	0.7307	0.740077	0.0072	0.0069
T2D_BMI_UNadj	OSA_BMI_UNadj	rs3787103	A	G	A	G	-0.0314	-0.0033255	0.5118	0.519858	0.0067	0.006146
T2D_BMI_UNadj	OSA_BMI_UNadj	rs3798519	A	C	A	C	-0.0616	-0.022101	0.811	0.819942	0.0082	0.007885
T2D_BMI_UNadj	OSA_BMI_UNadj	rs3802177	A	G	A	G	-0.1077	0.00052886	0.3154	0.305193	0.0069	0.006433
T2D_BMI_UNadj	OSA_BMI_UNadj	rs3872707	A	G	A	G	0.0464	-0.0016203	0.1327	0.14654	0.0094	0.008639
T2D_BMI_UNadj	OSA_BMI_UNadj	rs39327	A	G	A	G	0.0395	0.00837583	0.1907	0.180083	0.0082	0.007976
T2D_BMI_UNadj	OSA_BMI_UNadj	rs429358	T	C	T	C	0.0746	0.0534704	0.8473	0.860037	0.0091	0.008116
T2D_BMI_UNadj	OSA_BMI_UNadj	rs4368494	A	G	A	G	-0.054	-0.0054277	0.2976	0.303118	0.007	0.006562
T2D_BMI_UNadj	OSA_BMI_UNadj	rs459193	A	G	A	G	-0.0722	0.00345104	0.2594	0.254865	0.0073	0.006839
T2D_BMI_UNadj	OSA_BMI_UNadj	rs4624679	A	C	A	C	0.03	0.0004391	0.5472	0.547915	0.0064	0.005985
T2D_BMI_UNadj	OSA_BMI_UNadj	rs4686471	T	C	T	C	-0.0608	0.00627129	0.3887	0.394996	0.0066	0.006318
T2D_BMI_UNadj	OSA_BMI_UNadj	rs4688760	T	C	T	C	0.042	0.0065494	0.6828	0.680712	0.007	0.006494
T2D_BMI_UNadj	OSA_BMI_UNadj	rs4699837	T	C	T	C	-0.0314	0.00024403	0.6241	0.657337	0.0067	0.007302
T2D_BMI_UNadj	OSA_BMI_UNadj	rs4709746	T	C	T	C	-0.0567	0.00737176	0.1313	0.123336	0.0096	0.009557
T2D_BMI_UNadj	OSA_BMI_UNadj	rs4734193	A	C	A	C	-0.0319	-0.0114048	0.4654	0.461146	0.0064	0.00617
T2D_BMI_UNadj	OSA_BMI_UNadj	rs4744431	A	G	A	G	-0.0506	0.0195751	0.1143	0.138104	0.0101	0.00996
T2D_BMI_UNadj	OSA_BMI_UNadj	rs474513	A	G	A	G	0.0399	-0.006318	0.5162	0.515564	0.0064	0.006013
T2D_BMI_UNadj	OSA_BMI_UNadj	rs4768890	A	G	A	G	-0.0314	-0.0005872	0.2941	0.282947	0.007	0.006637
T2D_BMI_UNadj	OSA_BMI_UNadj	rs4804833	A	G	A	G	0.048	0.00685048	0.3912	0.399793	0.0066	0.006103
T2D_BMI_UNadj	OSA_BMI_UNadj	rs4812034	T	G	T	G	0.0416	-0.0021926	0.5465	0.521185	0.0064	0.006129
T2D_BMI_UNadj	OSA_BMI_UNadj	rs4821030	A	C	A	C	-0.0611	0.00712456	0.0835	0.068963	0.0118	0.011673
T2D_BMI_UNadj	OSA_BMI_UNadj	rs4857339	T	C	T	C	-0.0311	-0.0092313	0.5691	0.558096	0.0065	0.006085
T2D_BMI_UNadj	OSA_BMI_UNadj	rs4865436	C	G	C	G	-0.049	-0.0029995	0.7004	0.69961	0.0075	0.007159
T2D_BMI_UNadj	OSA_BMI_UNadj	rs4886681	T	C	T	C	0.0407	-0.0063756	0.7693	0.721934	0.0079	0.007681
T2D_BMI_UNadj	OSA_BMI_UNadj	rs490689	A	G	A	G	0.0543	-0.0014511	0.2002	0.197354	0.008	0.007456
T2D_BMI_UNadj	OSA_BMI_UNadj	rs4925109	A	G	A	G	0.0476	-0.0115049	0.3177	0.3344	0.0069	0.006486
T2D_BMI_UNadj	OSA_BMI_UNadj	rs4929965	A	G	A	G	0.0668	-0.0037039	0.3813	0.384294	0.0068	0.0062
T2D_BMI_UNadj	OSA_BMI_UNadj	rs4930718	A	G	A	G	0.0374	0.00651015	0.7843	0.793791	0.008	0.007307
T2D_BMI_UNadj	OSA_BMI_UNadj	rs4977213	T	C	T	C	-0.0507	0.0110599	0.6281	0.597435	0.0069	0.006255
T2D_BMI_UNadj	OSA_BMI_UNadj	rs505922	T	C	T	C	-0.0473	0.0185255	0.6634	0.663408	0.0068	0.00617
T2D_BMI_UNadj	OSA_BMI_UNadj	rs508419	A	G	A	G	-0.0811	0.0136258	0.2356	0.258335	0.0075	0.007156
T2D_BMI_UNadj	OSA_BMI_UNadj	rs5215	T	C	T	C	-0.0706	0.00350112	0.6272	0.638281	0.0066	0.006146
T2D_BMI_UNadj	OSA_BMI_UNadj	rs529623	T	C	T	C	0.0309	0.0006368	0.4752	0.476126	0.0065	0.005976
T2D_BMI_UNadj	OSA_BMI_UNadj	rs55653563	A	C	A	C	0.0435	0.00398192	0.7333	0.735262	0.0072	0.007301
T2D_BMI_UNadj	OSA_BMI_UNadj	rs55872725	T	C	T	C	0.122	0.0797673	0.4175	0.403877	0.0065	0.006577
T2D_BMI_UNadj	OSA_BMI_UNadj	rs56187241	T	C	T	C	0.1014	-0.0246801	0.0451	0.039713	0.0157	0.015068
T2D_BMI_UNadj	OSA_BMI_UNadj	rs56348580	C	G	C	G	-0.0617	0.0120827	0.3082	0.297124	0.0069	0.006658
T2D_BMI_UNadj	OSA_BMI_UNadj	rs567185	T	C	T	C	0.0349	0.0117933	0.6483	0.624254	0.0067	0.006333
T2D_BMI_UNadj	OSA_BMI_UNadj	rs5758223	A	G	A	G	0.0401	0.015335	0.7134	0.7069	0.0071	0.00672
T2D_BMI_UNadj	OSA_BMI_UNadj	rs576674	A	G	A	G	-0.0538	-0.0005558	0.8313	0.829079	0.0086	0.007873
T2D_BMI_UNadj	OSA_BMI_UNadj	rs5767743	T	C	T	C	-0.0404	0.00097448	0.7986	0.787963	0.0081	0.007848
T2D_BMI_UNadj	OSA_BMI_UNadj	rs58432198	T	C	T	C	-0.0636	0.024678	0.1172	0.112447	0.0103	0.009797
T2D_BMI_UNadj	OSA_BMI_UNadj	rs58642235	T	C	T	C	-0.0566	-0.0045725	0.8612	0.85635	0.0094	0.009549
T2D_BMI_UNadj	OSA_BMI_UNadj	rs58682124	A	G	A	G	0.0413	0.00400401	0.7559	0.757062	0.0076	0.007045
T2D_BMI_UNadj	OSA_BMI_UNadj	rs59147390	T	C	T	C	0.0648	0.00873302	0.8922	0.884304	0.0105	0.009313
T2D_BMI_UNadj	OSA_BMI_UNadj	rs601945	A	G	A	G	-0.0849	0.00073527	0.8259	0.828996	0.0086	0.007851
T2D_BMI_UNadj	OSA_BMI_UNadj	rs607342	A	C	A	C	0.0304	0.00430273	0.4196	0.423759	0.0064	0.006204
T2D_BMI_UNadj	OSA_BMI_UNadj	rs60950793	T	C	T	C	0.0335	-0.0027781	0.6023	0.618059	0.0066	0.006348
T2D_BMI_UNadj	OSA_BMI_UNadj	rs61607357	T	G	T	G	-0.0335	-0.0213162	0.6063	0.606009	0.0066	0.00647
T2D_BMI_UNadj	OSA_BMI_UNadj	rs61676547	C	G	C	G	0.0525	-0.0101524	0.1937	0.203553	0.0081	0.007454
T2D_BMI_UNadj	OSA_BMI_UNadj	rs62080313	T	C	T	C	-0.0499	-0.017099	0.8776	0.870448	0.0097	0.008983
T2D_BMI_UNadj	OSA_BMI_UNadj	rs62107261	T	C	T	C	0.1019	0.0296791	0.9541	0.953684	0.0161	0.013863
T2D_BMI_UNadj	OSA_BMI_UNadj	rs62147190	A	C	A	C	-0.0308	-0.0135902	0.6276	0.624171	0.0069	0.006454
T2D_BMI_UNadj	OSA_BMI_UNadj	rs62271373	A	T	A	T	0.0882	0.0156312	0.0547	0.053403	0.0144	0.014574
T2D_BMI_UNadj	OSA_BMI_UNadj	rs62414233	A	G	A	G	-0.033	-0.0059939	0.3762	0.382724	0.0068	0.006034
T2D_BMI_UNadj	OSA_BMI_UNadj	rs62442924	T	C	T	C	-0.0351	-0.0273517	0.2129	0.201458	0.0079	0.007371
T2D_BMI_UNadj	OSA_BMI_UNadj	rs62563593	A	G	A	G	-0.0394	-0.0026684	0.6063	0.615788	0.0065	0.006298
T2D_BMI_UNadj	OSA_BMI_UNadj	rs6444809	T	C	T	C	0.0544	0.0109659	0.8723	0.87624	0.0096	0.009116
T2D_BMI_UNadj	OSA_BMI_UNadj	rs6459737	A	G	A	G	-0.0583	-0.0039096	0.338	0.345361	0.0067	0.00625
T2D_BMI_UNadj	OSA_BMI_UNadj	rs648795	A	T	A	T	0.0391	-0.017193	0.4146	0.432944	0.0065	0.006105
T2D_BMI_UNadj	OSA_BMI_UNadj	rs6545714	A	G	A	G	-0.0363	-0.0105234	0.6081	0.594017	0.0065	0.006292
T2D_BMI_UNadj	OSA_BMI_UNadj	rs6557259	A	G	A	G	-0.0345	-0.0135212	0.6924	0.698989	0.0069	0.006714
T2D_BMI_UNadj	OSA_BMI_UNadj	rs6570526	C	G	C	G	-0.0311	0.00421311	0.4843	0.47792	0.0063	0.006307
T2D_BMI_UNadj	OSA_BMI_UNadj	rs6600191	T	C	T	C	0.0587	-0.0139266	0.8246	0.816749	0.0085	0.007859
T2D_BMI_UNadj	OSA_BMI_UNadj	rs664508	A	T	A	T	-0.033	-0.0111691	0.2602	0.254992	0.0072	0.007198
T2D_BMI_UNadj	OSA_BMI_UNadj	rs6687271	A	C	A	C	-0.0402	-0.0075296	0.7521	0.762975	0.0073	0.007082
T2D_BMI_UNadj	OSA_BMI_UNadj	rs672271	T	C	T	C	-0.06	0.00076729	0.9062	0.886516	0.011	0.01091
T2D_BMI_UNadj	OSA_BMI_UNadj	rs67232546	T	C	T	C	0.0531	0.00268539	0.2047	0.207108	0.008	0.007689
T2D_BMI_UNadj	OSA_BMI_UNadj	rs6766511	T	G	T	G	-0.0306	0.00825296	0.6333	0.641045	0.0066	0.006189
T2D_BMI_UNadj	OSA_BMI_UNadj	rs6766859	T	C	T	C	-0.0356	-0.0050254	0.6253	0.619436	0.0066	0.006361
T2D_BMI_UNadj	OSA_BMI_UNadj	rs67755137	A	G	A	G	0.0452	0.00652268	0.1899	0.186132	0.0086	0.007783
T2D_BMI_UNadj	OSA_BMI_UNadj	rs6821438	A	G	A	G	0.0397	0.00546993	0.5342	0.541431	0.0064	0.006096
T2D_BMI_UNadj	OSA_BMI_UNadj	rs6855693	A	G	A	G	-0.051	0.0030998	0.9163	0.915536	0.0115	0.010672
T2D_BMI_UNadj	OSA_BMI_UNadj	rs6885132	C	G	C	G	0.077	0.00156122	0.9036	0.900195	0.011	0.010719
T2D_BMI_UNadj	OSA_BMI_UNadj	rs6890277	A	G	A	G	-0.0305	-0.0161843	0.5832	0.582943	0.0065	0.006149
T2D_BMI_UNadj	OSA_BMI_UNadj	rs6918046	A	T	A	T	-0.0307	-0.0162646	0.334	0.319486	0.0068	0.00638
T2D_BMI_UNadj	OSA_BMI_UNadj	rs6937438	A	G	A	G	-0.0514	0.00339777	0.7112	0.699428	0.007	0.006637
T2D_BMI_UNadj	OSA_BMI_UNadj	rs6976111	A	C	A	C	0.0357	-0.0060996	0.3188	0.294537	0.0073	0.006721
T2D_BMI_UNadj	OSA_BMI_UNadj	rs7003385	T	C	T	C	-0.0356	0.0141294	0.6504	0.663299	0.0067	0.006198
T2D_BMI_UNadj	OSA_BMI_UNadj	rs702634	A	G	A	G	0.0503	-0.009361	0.689	0.681892	0.0069	0.006566
T2D_BMI_UNadj	OSA_BMI_UNadj	rs7035966	A	G	A	G	-0.0472	-0.0094263	0.1424	0.13543	0.0092	0.008637
T2D_BMI_UNadj	OSA_BMI_UNadj	rs703972	C	G	C	G	-0.0698	0.00369815	0.4676	0.445822	0.0065	0.006216
T2D_BMI_UNadj	OSA_BMI_UNadj	rs7079477	C	G	C	G	-0.0374	0.00995337	0.7263	0.733353	0.0071	0.006825
T2D_BMI_UNadj	OSA_BMI_UNadj	rs7085915	T	C	T	C	-0.0299	-0.0025934	0.4576	0.456017	0.0065	0.00644
T2D_BMI_UNadj	OSA_BMI_UNadj	rs7101725	T	C	T	C	0.0361	-0.0023782	0.7975	0.803027	0.0081	0.007908
T2D_BMI_UNadj	OSA_BMI_UNadj	rs7138803	A	G	A	G	0.0342	0.02519	0.3833	0.374771	0.0066	0.006281
T2D_BMI_UNadj	OSA_BMI_UNadj	rs717174	A	G	A	G	-0.032	0.0146244	0.6976	0.685624	0.0069	0.006519
T2D_BMI_UNadj	OSA_BMI_UNadj	rs7178762	T	C	T	C	-0.0387	0.0041255	0.5364	0.537415	0.0064	0.006108
T2D_BMI_UNadj	OSA_BMI_UNadj	rs7218814	T	G	T	G	0.0317	0.0225938	0.3264	0.351737	0.0069	0.007051
T2D_BMI_UNadj	OSA_BMI_UNadj	rs7221637	T	C	T	C	0.0374	-0.0003641	0.3018	0.283135	0.007	0.006781
T2D_BMI_UNadj	OSA_BMI_UNadj	rs7222903	T	G	T	G	0.0289	0.00756333	0.4691	0.481608	0.0064	0.006027
T2D_BMI_UNadj	OSA_BMI_UNadj	rs7240767	T	C	T	C	-0.0372	0.00293631	0.626	0.607755	0.0066	0.006669
T2D_BMI_UNadj	OSA_BMI_UNadj	rs7252150	A	G	A	G	0.0363	-0.0053795	0.695	0.666578	0.0069	0.006705
T2D_BMI_UNadj	OSA_BMI_UNadj	rs72802358	C	G	C	G	-0.1135	0.00096553	0.1032	0.111507	0.0107	0.00981
T2D_BMI_UNadj	OSA_BMI_UNadj	rs72917544	A	G	A	G	-0.0441	-0.0163743	0.1852	0.165537	0.0083	0.008119
T2D_BMI_UNadj	OSA_BMI_UNadj	rs72930659	T	C	T	C	-0.0458	0.00652069	0.1336	0.108913	0.0099	0.009815
T2D_BMI_UNadj	OSA_BMI_UNadj	rs73125634	T	G	T	G	-0.0374	-0.0095192	0.2815	0.273158	0.0071	0.007004
T2D_BMI_UNadj	OSA_BMI_UNadj	rs7313918	T	C	T	C	-0.0559	0.0012618	0.8635	0.878202	0.0094	0.009923
T2D_BMI_UNadj	OSA_BMI_UNadj	rs7325671	T	C	T	C	0.0545	0.0026086	0.1264	0.110401	0.0096	0.01022
T2D_BMI_UNadj	OSA_BMI_UNadj	rs739846	A	G	A	G	0.0877	-0.018552	0.0761	0.076054	0.0119	0.010988
T2D_BMI_UNadj	OSA_BMI_UNadj	rs745805	A	T	A	T	0.0632	-0.0014499	0.82	0.820337	0.0084	0.007842
T2D_BMI_UNadj	OSA_BMI_UNadj	rs7458320	A	G	A	G	-0.0315	-0.0049716	0.6454	0.642843	0.0067	0.006344
T2D_BMI_UNadj	OSA_BMI_UNadj	rs7568172	A	G	A	G	-0.0827	-0.012514	0.0614	0.057303	0.0135	0.012818
T2D_BMI_UNadj	OSA_BMI_UNadj	rs7572970	A	G	A	G	-0.0447	0.00765165	0.2659	0.28347	0.0072	0.007108
T2D_BMI_UNadj	OSA_BMI_UNadj	rs76223293	C	G	C	G	0.0436	-0.0015071	0.1913	0.185717	0.0082	0.007919
T2D_BMI_UNadj	OSA_BMI_UNadj	rs76243194	T	C	T	C	-0.0488	-0.0049806	0.8842	0.880488	0.0099	0.009392
T2D_BMI_UNadj	OSA_BMI_UNadj	rs7633675	T	G	T	G	-0.1085	0.00981602	0.6837	0.682197	0.0068	0.006306
T2D_BMI_UNadj	OSA_BMI_UNadj	rs76396957	A	C	A	C	-0.0714	-0.0149938	0.0453	0.047054	0.0159	0.013979
T2D_BMI_UNadj	OSA_BMI_UNadj	rs7644541	A	G	A	G	-0.0394	-0.0205824	0.2233	0.231729	0.0077	0.007015
T2D_BMI_UNadj	OSA_BMI_UNadj	rs7667864	A	C	A	C	-0.0402	-0.0226168	0.2838	0.276574	0.0071	0.006657
T2D_BMI_UNadj	OSA_BMI_UNadj	rs7669833	A	T	A	T	-0.0572	0.0130347	0.2951	0.28195	0.007	0.006882
T2D_BMI_UNadj	OSA_BMI_UNadj	rs76895963	T	G	T	G	0.4826	-0.0777616	0.9801	0.982582	0.0275	0.028529
T2D_BMI_UNadj	OSA_BMI_UNadj	rs7719891	A	G	A	G	-0.0386	-0.014181	0.739	0.743788	0.0072	0.007145
T2D_BMI_UNadj	OSA_BMI_UNadj	rs7732130	A	G	A	G	-0.0606	0.00406525	0.6992	0.679576	0.007	0.006547
T2D_BMI_UNadj	OSA_BMI_UNadj	rs77393224	A	G	A	G	0.066	0.0297064	0.0547	0.048359	0.0147	0.015228
T2D_BMI_UNadj	OSA_BMI_UNadj	rs77464186	A	C	A	C	0.1002	-0.0110982	0.8357	0.849706	0.0087	0.008493
T2D_BMI_UNadj	OSA_BMI_UNadj	rs77864822	A	G	A	G	0.0753	0.00363761	0.9295	0.926924	0.0129	0.011647
T2D_BMI_UNadj	OSA_BMI_UNadj	rs77870849	A	G	A	G	-0.0532	0.00655645	0.8964	0.899099	0.0105	0.009939
T2D_BMI_UNadj	OSA_BMI_UNadj	rs78517377	A	C	A	C	-0.0555	-0.0244272	0.9256	0.926383	0.0123	0.01177
T2D_BMI_UNadj	OSA_BMI_UNadj	rs78657544	C	G	C	G	-0.042	-0.0022694	0.8625	0.868772	0.0092	0.009011
T2D_BMI_UNadj	OSA_BMI_UNadj	rs7871383	T	C	T	C	-0.0323	-0.0049794	0.2948	0.305272	0.007	0.006532
T2D_BMI_UNadj	OSA_BMI_UNadj	rs7919735	A	G	A	G	0.0327	-0.0142598	0.5435	0.571376	0.0064	0.006617
T2D_BMI_UNadj	OSA_BMI_UNadj	rs7943101	T	C	T	C	0.0438	0.0105858	0.1595	0.157812	0.0088	0.008393
T2D_BMI_UNadj	OSA_BMI_UNadj	rs7966976	A	G	A	G	-0.0751	0.00040592	0.1964	0.197452	0.0081	0.007565
T2D_BMI_UNadj	OSA_BMI_UNadj	rs7975931	T	G	T	G	0.0343	0.00645579	0.7294	0.73487	0.0072	0.006779
T2D_BMI_UNadj	OSA_BMI_UNadj	rs79920718	A	G	A	G	0.0389	0.00480444	0.3385	0.353847	0.0067	0.006415
T2D_BMI_UNadj	OSA_BMI_UNadj	rs7993573	A	G	A	G	-0.0328	0.00120627	0.3635	0.371581	0.0067	0.006472
T2D_BMI_UNadj	OSA_BMI_UNadj	rs8008910	A	G	A	G	0.0554	0.0185136	0.2192	0.212358	0.0076	0.007421
T2D_BMI_UNadj	OSA_BMI_UNadj	rs8015393	T	C	T	C	0.0605	-0.0203446	0.9388	0.937232	0.0135	0.012816
T2D_BMI_UNadj	OSA_BMI_UNadj	rs8018574	A	T	A	T	-0.0387	-0.000209	0.2551	0.246405	0.0073	0.007203
T2D_BMI_UNadj	OSA_BMI_UNadj	rs8071043	T	C	T	C	-0.0523	-0.0075316	0.6738	0.673922	0.0068	0.006521
T2D_BMI_UNadj	OSA_BMI_UNadj	rs8097210	T	G	T	G	-0.0537	-0.013537	0.7325	0.740081	0.0072	0.006968
T2D_BMI_UNadj	OSA_BMI_UNadj	rs8118848	A	G	A	G	-0.0358	0.00769532	0.2409	0.242786	0.0075	0.007106
T2D_BMI_UNadj	OSA_BMI_UNadj	rs8192675	T	C	T	C	0.0659	-0.0191377	0.7121	0.702159	0.007	0.006774
T2D_BMI_UNadj	OSA_BMI_UNadj	rs878521	A	G	A	G	0.0618	-0.0032874	0.2434	0.255791	0.0074	0.007275
T2D_BMI_UNadj	OSA_BMI_UNadj	rs9297523	T	C	T	C	-0.0298	-0.0073142	0.6288	0.641648	0.0066	0.006395
T2D_BMI_UNadj	OSA_BMI_UNadj	rs9304665	A	T	A	T	0.0418	0.0139732	0.7595	0.755528	0.0076	0.007144
T2D_BMI_UNadj	OSA_BMI_UNadj	rs9358265	T	C	T	C	-0.0339	-0.0080181	0.3161	0.314344	0.0069	0.006658
T2D_BMI_UNadj	OSA_BMI_UNadj	rs9368222	A	C	A	C	0.1379	-0.0184502	0.2717	0.267015	0.0071	0.006583
T2D_BMI_UNadj	OSA_BMI_UNadj	rs9379084	A	G	A	G	-0.0994	-0.0008644	0.1121	0.132658	0.0106	0.009392
T2D_BMI_UNadj	OSA_BMI_UNadj	rs9521305	A	G	A	G	-0.0313	0.0059264	0.4094	0.401121	0.0065	0.006151
T2D_BMI_UNadj	OSA_BMI_UNadj	rs9532705	A	G	A	G	-0.0302	-0.0094354	0.4194	0.4185	0.0065	0.006113
T2D_BMI_UNadj	OSA_BMI_UNadj	rs9562987	A	G	A	G	-0.0345	0.00734099	0.3199	0.320258	0.0069	0.006579
T2D_BMI_UNadj	OSA_BMI_UNadj	rs9563615	A	T	A	T	0.0408	0.00609453	0.7092	0.713868	0.0072	0.006627
T2D_BMI_UNadj	OSA_BMI_UNadj	rs9630985	A	C	A	C	-0.033	-0.0084224	0.3264	0.343727	0.0067	0.006401
T2D_BMI_UNadj	OSA_BMI_UNadj	rs9665898	T	C	T	C	-0.0525	0.0162925	0.1361	0.138782	0.0094	0.008816
T2D_BMI_UNadj	OSA_BMI_UNadj	rs9835585	T	G	T	G	0.0421	-0.0091265	0.1382	0.140272	0.0093	0.008623
T2D_BMI_UNadj	OSA_BMI_UNadj	rs9873519	T	C	T	C	0.0371	-0.008118	0.5384	0.52368	0.0064	0.006103
T2D_BMI_UNadj	OSA_BMI_UNadj	rs9906882	C	G	C	G	-0.0351	-0.0032212	0.2518	0.246379	0.0073	0.007033
T2D_BMI_UNadj	OSA_BMI_UNadj	rs9910511	A	C	A	C	-0.042	0.00431567	0.2433	0.241069	0.0079	0.007079
T2D_BMI_UNadj	OSA_BMI_UNadj	rs9918580	T	C	T	C	-0.0289	-0.0101322	0.4087	0.434651	0.0065	0.006324
T2D_BMI_UNadj	OSA_BMI_UNadj	rs9928648	A	G	A	G	-0.0335	-0.0054342	0.7186	0.724734	0.0071	0.006733
T2D_BMI_UNadj	OSA_BMI_UNadj	rs9958909	T	G	T	G	-0.0441	-0.0177515	0.8552	0.858569	0.0091	0.009078
